# Ultra-rare biallelic *THAP12* variants cause loss of function and underlie severe epileptic encephalopathy

**DOI:** 10.64898/2026.02.27.26347078

**Authors:** Katarzyna Ochenkowska, Bryce Rampal, Antoine Légaré, Valérie Triassi, Sébastien Audet, Alexandre Brisson, Guillaume Bernas, Meijiang Liao, Alexandra da Silva Babinet, Julie Pilliod, Mariah Gillaspie, Grace E. VanNoy, Lynn Pais, Anne O’Donnell-Luria, Nicole Leclerc, Diana Walleigh, Jean-François Schmouth, Laurent Cappadocia, Patrick Desrosiers, Paul De Koninck, Martine Tétreault, Éric Samarut

**Affiliations:** Department of Neuroscience, Faculty of Medicine, Université de Montréal, Montreal, H3T 1J4, Quebec, Canada; University of Montréal Hospital Research Center (CRCHUM), Montreal H2X 0A9, Quebec Canada; CERVO Brain Research Centre, Université Laval, Québec, G1J 2G3, Canada; Université du Québec à Montréal, Montréal, QC, Canada; Quebec Network for Research on Protein Function, Engineering, and Applications (PROTEO), Montréal, QC, Canada; The Lightning and Love Foundation; Center for Mendelian Genomics, Program in Medical and Population Genetics, Broad Institute of MIT and Harvard, Cambridge, MA, USA; Division of Genetics and Genomics, Boston Children’s Hospital, Harvard Medical School, Boston, MA, USA; Center for Genomic Medicine, Massachusetts General Hospital, Harvard Medical School, Boston, MA, USA; Section of Child Neurology, Department of Pediatrics, University of Colorado, Aurora, CO, USA; Centre d’excellence en recherche sur les maladies orphelines – Fondation Courtois (CERMO-FC), Université du Québec à Montréal, Montreal H2X 3Y7, Quebec Canada

**Keywords:** Developmental Epileptic Encephalopathies, Infantile Spasms (West syndrome), Lennox-Gastaut Syndrome, Functional Genomics, THAP12, Neurodevelopment

## Abstract

Developmental and epileptic encephalopathies (DEEs) are a group of severe childhood-onset neurological disorders, often caused by rare genetic variants affecting brain development and excitability. Despite advances in genomic sequencing, a substantial proportion of DEE cases remain unsolved. Here, we identify *THAP12* as a novel disease-causing gene associated with autosomal recessive DEE. Whole-genome sequencing in two siblings who presented with infantile spasms and progressed to Lennox-Gastaut syndrome revealed compound heterozygous variants in *THAP12*, leading to a reduction in protein abundance, consistent with a loss-of-function mechanism. To confirm this mechanism *in vivo*, we generated mouse models carrying either of the two patient-specific alleles. Both homozygous and compound heterozygous animals exhibited embryonic lethality, confirming the essential and dosage-sensitive role of *Thap12* during early development. Zebrafish loss-of-function models recapitulated major aspects of the human phenotype, including microcephaly, brain hypoplasia, abnormal neuronal activity, and increased seizure sensitivity. Transcriptomic profiling of larval zebrafish brains revealed dysregulation of cell cycle and apoptotic pathways, in line with increased cell death and reduced proliferation observed in mutant embryos. Notably, overexpression of wild-type human *THAP12* mRNA rescued these *in vivo* phenotypes, while the patient-derived variants allele failed to do so. Altogether, our findings demonstrate that *THAP12* is essential for early brain development and neuronal survival, and that biallelic loss-of-function variants in this gene underlie a previously unrecognized etiology of autosomal recessive DEE. These results provide a mechanistic framework linking, for the first time, *THAP12* dysfunction to neurodevelopmental pathology and open new avenues for diagnosis in undiagnosed DEE cases.

## Supplementary material for "Ultra-rare biallelic *THAP12* variants cause loss of function and underlie severe epileptic encephalopathy": Table S3

### Sheet: DESEQ_KO_vs_WT.annotated
	baseMean	log2FoldChange	padj
ENSDARG00000087015	21.2597485132662	-3.72722	3.86785043670274e-06	Metazoa_SRP	misc_RNA	Metazoan signal recognition particle RNA [Source:RFAM%3BAcc:RF00017]
ENSDARG00000099959	16.7568563793872	-2.87331	0.00347390402942776	smyhc1	protein_coding	slow myosin heavy chain 1 [Source:ZFIN%3BAcc:ZDB-GENE-030131-271]
ENSDARG00000067990	95.415108896907	-2.64657	0.00951632639836464	myhz1.1	protein_coding	myosin%2C heavy polypeptide 1.1%2C skeletal muscle [Source:ZFIN%3BAcc:ZDB-GENE-000322-5]
ENSDARG00000069497	19.9913372422715	-2.6291	0.000106633261798474	sumf2	protein_coding	sulfatase modifying factor 2 [Source:ZFIN%3BAcc:ZDB-GENE-041010-55]
ENSDARG00000103478	25.2659333747146	-2.52078	0.000140124892375614	nsun6	protein_coding	NOP2/Sun RNA methyltransferase 6 [Source:ZFIN%3BAcc:ZDB-GENE-080808-8]
ENSDARG00000030980	16.4134331730183	-2.51024	0.00163339836587258	csrp1b	protein_coding	cysteine and glycine-rich protein 1b [Source:ZFIN%3BAcc:ZDB-GENE-070112-252]
ENSDARG00000051793	17.6678968481282	-2.41641	0.00127347642693511	zgc:113426	protein_coding	zgc:113426 [Source:ZFIN%3BAcc:ZDB-GENE-050913-149]
ENSDARG00000086550	44.7641481505226	-2.39951	5.13107416751407e-06	dbf4b	protein_coding	DBF4 zinc finger B [Source:ZFIN%3BAcc:ZDB-GENE-121214-269]
ENSDARG00000054950	31.731635959089	-2.39074	3.6949202935786e-05	eef2kmt	protein_coding	eukaryotic elongation factor 2 lysine methyltransferase [Source:ZFIN%3BAcc:ZDB-GENE-041010-160]
ENSDARG00000100405	14.8198348574666	-2.28047	0.0110097456502386	BX957252.3	unprocessed_pseudogene
ENSDARG00000067564	32.9293226838292	-2.26831	0.000104543746617622	zgc:153044	protein_coding	zgc:153044 [Source:ZFIN%3BAcc:ZDB-GENE-060825-247]
ENSDARG00000089953	23.8946316589264	-2.26107	0.000827799921871937	si:ch73-367f21.6	protein_coding	si:ch73-367f21.6 [Source:ZFIN%3BAcc:ZDB-GENE-120214-31]
ENSDARG00000100357	57.2371938714634	-2.21416	0.03481144067376	si:ch73-44m9.3	protein_coding	si:ch73-44m9.3 [Source:ZFIN%3BAcc:ZDB-GENE-081104-290]
ENSDARG00000101963	14.4688144488165	-2.19786	0.0151769009631582	tmem141	protein_coding	transmembrane protein 141 [Source:ZFIN%3BAcc:ZDB-GENE-060929-272]
ENSDARG00000046141	40.3233684585959	-2.16264	2.67602688354801e-06	zgc:162025	protein_coding	zgc:162025 [Source:ZFIN%3BAcc:ZDB-GENE-070424-17]
ENSDARG00000058502	35.0831137877035	-2.12474	0.000424253818587131	olah	protein_coding	oleoyl-ACP hydrolase [Source:ZFIN%3BAcc:ZDB-GENE-060312-17]
ENSDARG00000053463	51.0170716670339	-2.11764	1.39564063424389e-05	poglut1	protein_coding	protein O-glucosyltransferase 1 [Source:ZFIN%3BAcc:ZDB-GENE-051120-24]
ENSDARG00000012051	16.6129592631252	-2.08649	0.015241383083144	mettl21a	protein_coding	methyltransferase like 21A [Source:ZFIN%3BAcc:ZDB-GENE-050320-145]
ENSDARG00000101422	23.1884734695922	-2.07538	0.00182253698163445	hdac12	protein_coding	histone deacetylase 12 [Source:ZFIN%3BAcc:ZDB-GENE-131121-613]
ENSDARG00000116618	19.2202901734	-2.06144	0.00524168130152043	si:ch73-27e22.8	protein_coding	si:ch73-27e22.8 [Source:ZFIN%3BAcc:ZDB-GENE-100917-4]
ENSDARG00000007207	96.1223125369965	-2.05423	0.0140441629961966	cnpy2	protein_coding	canopy FGF signaling regulator 2 [Source:ZFIN%3BAcc:ZDB-GENE-060315-4]
ENSDARG00000095515	79.7249716425761	-2.04479	0.0149171187434407	entr1	protein_coding	endosome associated trafficking regulator 1 [Source:ZFIN%3BAcc:ZDB-GENE-060526-242]
ENSDARG00000056099	94.3769611532423	-2.01217	0.0105087256289403	gtf2h5	protein_coding	general transcription factor IIH%2C polypeptide 5 [Source:ZFIN%3BAcc:ZDB-GENE-041001-144]
ENSDARG00000011537	25.1365957395084	-2.00243	0.00274325850303743	ugt2a5	protein_coding	UDP glucuronosyltransferase 2 family%2C polypeptide A5 [Source:ZFIN%3BAcc:ZDB-GENE-060929-796]
ENSDARG00000001898	59.5436333901158	-1.98192	2.42995297822579e-07	manea	protein_coding	mannosidase%2C endo-alpha [Source:ZFIN%3BAcc:ZDB-GENE-040912-87]
ENSDARG00000093157	192.926612607855	-1.95851	0.0368821313290609	si:ch73-236c18.8	protein_coding	si:ch73-236c18.8 [Source:ZFIN%3BAcc:ZDB-GENE-121214-113]
ENSDARG00000045411	41.9077445843571	-1.94883	0.000546175021703864	acad11	protein_coding	acyl-CoA dehydrogenase family%2C member 11 [Source:ZFIN%3BAcc:ZDB-GENE-040426-814]
ENSDARG00000078644	15.4946703073663	-1.92885	0.0250256372508602	theg	protein_coding	theg spermatid protein [Source:ZFIN%3BAcc:ZDB-GENE-070912-59]
ENSDARG00000063574	76.7641952960767	-1.92471	3.96686494002055e-07	mtg2	protein_coding	mitochondrial ribosome-associated GTPase 2 [Source:ZFIN%3BAcc:ZDB-GENE-030131-2209]
ENSDARG00000016056	42.2338436476511	-1.91277	0.000664104534227387	mhc1laa	protein_coding	major histocompatibility complex class I LAA [Source:ZFIN%3BAcc:ZDB-GENE-050417-464]
ENSDARG00000027143	35.4690184857929	-1.90738	0.000553393295136634	aptx	protein_coding	aprataxin [Source:ZFIN%3BAcc:ZDB-GENE-040628-2]
ENSDARG00000033126	77.7183278481554	-1.89008	3.61184594875717e-08	prkrip1	protein_coding	PRKR interacting protein 1 [Source:ZFIN%3BAcc:ZDB-GENE-111011-2]
ENSDARG00000076437	23.2802930350657	-1.88342	0.0140441629961966	zgc:163143	protein_coding	zgc:163143 [Source:ZFIN%3BAcc:ZDB-GENE-070410-143]
ENSDARG00000055291	347.401685516055	-1.87475	0.0281075105897886	rab18a	protein_coding	RAB18A%2C member RAS oncogene family [Source:ZFIN%3BAcc:ZDB-GENE-030131-3980]
ENSDARG00000014995	36.15813319381	-1.83511	0.00211849353807808	jagn1b	protein_coding	jagunal homolog 1b [Source:ZFIN%3BAcc:ZDB-GENE-040801-103]
ENSDARG00000037913	18.5809243004079	-1.83479	0.0281075105897886	nmrk1	protein_coding	nicotinamide riboside kinase 1 [Source:ZFIN%3BAcc:ZDB-GENE-050320-8]
ENSDARG00000097685	81.5064293419807	-1.81991	2.9194727298943e-06	si:ch211-235i11.3	protein_coding	si:ch211-235i11.3 [Source:ZFIN%3BAcc:ZDB-GENE-131125-9]
ENSDARG00000015236	104.933488636524	-1.81667	0.0379071136024249	pycr3	protein_coding	pyrroline-5-carboxylate reductase 3 [Source:ZFIN%3BAcc:ZDB-GENE-041014-244]
ENSDARG00000067918	79.4284879322931	-1.81456	0.0452107967946045	elp5	protein_coding	elongator acetyltransferase complex subunit 5 [Source:ZFIN%3BAcc:ZDB-GENE-061215-33]
ENSDARG00000067995	17.493834713304	-1.80861	0.0192594687304858	myhz1.2	protein_coding	myosin%2C heavy polypeptide 1.2%2C skeletal muscle [Source:ZFIN%3BAcc:ZDB-GENE-070705-73]
ENSDARG00000069386	40.0916429787712	-1.7948	0.00172313725093379	mtg1	protein_coding	mitochondrial ribosome-associated GTPase 1 [Source:ZFIN%3BAcc:ZDB-GENE-031110-2]
ENSDARG00000012944	41.7742546122315	-1.79135	0.00439735370093336	myhz2	protein_coding	myosin%2C heavy polypeptide 2%2C fast muscle specific [Source:ZFIN%3BAcc:ZDB-GENE-020604-1]
ENSDARG00000043986	34.2373491717316	-1.78205	0.000961027471396924	setd6	protein_coding	SET domain containing 6%2C protein lysine methyltransferase [Source:ZFIN%3BAcc:ZDB-GENE-030131-1067]
ENSDARG00000095283	16.7187226666311	-1.77884	0.0249174599365958	si:dkeyp-2e4.3	protein_coding	si:dkeyp-2e4.3 [Source:ZFIN%3BAcc:ZDB-GENE-061009-48]
ENSDARG00000035458	18.9922048429356	-1.76599	0.0137600627946946	atp2a1l	protein_coding	ATPase sarcoplasmic/endoplasmic reticulum Ca2+ transporting 1%2C like [Source:ZFIN%3BAcc:ZDB-GENE-041229-2]
ENSDARG00000079946	63.9311168558914	-1.76139	2.63457956788578e-06	sqlea	protein_coding	squalene epoxidase a [Source:ZFIN%3BAcc:ZDB-GENE-071004-98]
ENSDARG00000112451	16.7752950166444	-1.75931	0.019900656948031	FO834823.1	protein_coding
ENSDARG00000078703	60.9683704237085	-1.75746	5.11335983480578e-06	unm_hu7910	protein_coding	un-named hu7910 [Source:ZFIN%3BAcc:ZDB-GENE-120727-22]
ENSDARG00000079796	141.253217697036	-1.74756	0.00223183569863009	ldah	protein_coding	lipid droplet associated hydrolase [Source:ZFIN%3BAcc:ZDB-GENE-081022-178]
ENSDARG00000077028	18.6943150380807	-1.73605	0.0126439503570144	si:ch211-81n22.1	protein_coding	si:ch211-81n22.1 [Source:ZFIN%3BAcc:ZDB-GENE-131127-633]
ENSDARG00000094204	309.55508642852	-1.72411	0.00980763667556696	elp1	protein_coding	elongator complex protein 1 [Source:ZFIN%3BAcc:ZDB-GENE-071116-7]
ENSDARG00000077537	111.474072603986	-1.71737	0.0120490095388741	nudt19	protein_coding	nudix (nucleoside diphosphate linked moiety X)-type motif 19 [Source:ZFIN%3BAcc:ZDB-GENE-081022-80]
ENSDARG00000019532	191.366000660026	-1.71506	2.78748805677349e-11	fads2	protein_coding	fatty acid desaturase 2 [Source:ZFIN%3BAcc:ZDB-GENE-011212-1]
ENSDARG00000030972	472.112360990707	-1.6906	0.0352054084596047	dnaja1	protein_coding	DnaJ heat shock protein family (Hsp40) member A1 [Source:ZFIN%3BAcc:ZDB-GENE-030131-2642]
ENSDARG00000089318	68.3776221760854	-1.68843	0.000238890028552326	BX088538.1	unprocessed_pseudogene
ENSDARG00000104149	187.1734685812	-1.68278	3.94131844628262e-11	rraga	protein_coding	Ras-related GTP binding A [Source:ZFIN%3BAcc:ZDB-GENE-030131-4083]
ENSDARG00000008805	75.801872013673	-1.64356	1.46551588194636e-05	orc3	protein_coding	origin recognition complex%2C subunit 3 [Source:ZFIN%3BAcc:ZDB-GENE-030131-6247]
ENSDARG00000043713	193.837866301963	-1.627	2.23653722148993e-10	asf1bb	protein_coding	anti-silencing function 1Bb histone chaperone [Source:ZFIN%3BAcc:ZDB-GENE-040426-2594]
ENSDARG00000104057	225.165694926489	-1.62464	0.0291971828629759	pcdh1g14	protein_coding	protocadherin 1 gamma 14 [Source:ZFIN%3BAcc:ZDB-GENE-050609-9]
ENSDARG00000074604	16.0595911892854	-1.60617	0.0345288646155891	phc3	protein_coding	polyhomeotic homolog 3 (Drosophila) [Source:ZFIN%3BAcc:ZDB-GENE-070912-369]
ENSDARG00000097630	65.525779059357	-1.59907	3.62169040098279e-06	si:ch211-282b22.1	protein_coding	si:ch211-282b22.1 [Source:ZFIN%3BAcc:ZDB-GENE-030219-148]
ENSDARG00000091514	40.0548741772265	-1.59662	0.00316491951472864	CT737190.1	protein_coding
ENSDARG00000079353	29.8153795926734	-1.59517	0.00384814868084487	si:ch211-165d12.4	protein_coding	si:ch211-165d12.4 [Source:ZFIN%3BAcc:ZDB-GENE-080303-7]
ENSDARG00000096451	52.0770392648428	-1.58731	0.000133459995190277	si:ch211-196f5.9	protein_coding	si:ch211-196f5.9 [Source:ZFIN%3BAcc:ZDB-GENE-120709-32]
ENSDARG00000095946	90.2911944362321	-1.58176	2.94467325104967e-06	si:ch73-341k19.1	protein_coding	si:ch73-341k19.1 [Source:ZFIN%3BAcc:ZDB-GENE-110411-201]
ENSDARG00000043404	54.558309106967	-1.57748	0.000117173623031893	rpp21	protein_coding	ribonuclease P 21 subunit [Source:ZFIN%3BAcc:ZDB-GENE-040801-37]
ENSDARG00000043339	29.7489700929292	-1.56206	0.00523776421819586	abraxas1	protein_coding	abraxas 1%2C BRCA1 A complex subunit [Source:ZFIN%3BAcc:ZDB-GENE-041010-70]
ENSDARG00000087666	95.3421011691217	-1.55723	4.21867047492155e-07	fibpb	protein_coding	fibroblast growth factor (acidic) intracellular binding protein b [Source:ZFIN%3BAcc:ZDB-GENE-040630-2]
ENSDARG00000068637	575.207713524142	-1.5466	1.21321334120323e-06	si:ch211-281l24.3	protein_coding	si:ch211-281l24.3 [Source:ZFIN%3BAcc:ZDB-GENE-131121-575]
ENSDARG00000104807	28.33441793214	-1.5329	0.0169816675283241	si:ch73-221f6.3	protein_coding	si:ch73-221f6.3 [Source:ZFIN%3BAcc:ZDB-GENE-121214-21]
ENSDARG00000074730	86.8189632975674	-1.53146	6.08738791494869e-06	pkmyt1	protein_coding	protein kinase%2C membrane associated tyrosine/threonine 1 [Source:ZFIN%3BAcc:ZDB-GENE-060810-80]
ENSDARG00000097803	64.7191189236237	-1.52454	3.58433666670655e-05	si:ch211-275j6.5	protein_coding	si:ch211-275j6.5 [Source:ZFIN%3BAcc:ZDB-GENE-130109-1]
ENSDARG00000016481	123.009291084983	-1.52442	1.71564744517067e-08	ptpn2a	protein_coding	protein tyrosine phosphatase non-receptor type 2a [Source:ZFIN%3BAcc:ZDB-GENE-040426-1196]
ENSDARG00000104488	27.3972802958314	-1.522	0.0101600067180921	si:ch73-299h12.9	protein_coding	si:ch73-299h12.9 [Source:ZFIN%3BAcc:ZDB-GENE-081031-87]
ENSDARG00000088298	37.4054865630489	-1.5215	0.00936369731860962	si:ch211-235i11.4	protein_coding	si:ch211-235i11.4 [Source:ZFIN%3BAcc:ZDB-GENE-131126-23]
ENSDARG00000061890	106.458975448804	-1.5153	1.63607003804375e-05	atp13a2	protein_coding	ATPase cation transporting 13A2 [Source:ZFIN%3BAcc:ZDB-GENE-061215-126]
ENSDARG00000058566	48.8565523049607	-1.50911	0.00379989092655835	si:dkey-253d23.5	protein_coding	si:dkey-253d23.5 [Source:ZFIN%3BAcc:ZDB-GENE-050208-729]
ENSDARG00000088999	46.9066764765707	-1.50718	0.00146846377447716	mettl4	protein_coding	methyltransferase like 4 [Source:ZFIN%3BAcc:ZDB-GENE-130129-2]
ENSDARG00000058562	96.1929523804933	-1.50606	2.95288962894475e-06	znf991	protein_coding	zinc finger protein 991 [Source:ZFIN%3BAcc:ZDB-GENE-050208-409]
ENSDARG00000028131	111.858805215157	-1.50384	0.0307705997415754	hccsa.1	protein_coding	holocytochrome c synthase a [Source:ZFIN%3BAcc:ZDB-GENE-040718-202]
ENSDARG00000057426	74.0094170106776	-1.47701	0.000296612217104269	oard1	protein_coding	O-acyl-ADP-ribose deacylase 1 [Source:ZFIN%3BAcc:ZDB-GENE-050522-480]
ENSDARG00000002385	371.374352340018	-1.47641	0.00028351230708057	atm	protein_coding	ATM serine/threonine kinase [Source:ZFIN%3BAcc:ZDB-GENE-040809-1]
ENSDARG00000057089	89.6565180017436	-1.47093	6.6503449850165e-06	ftsj1	protein_coding	FtsJ RNA 2'-O-methyltransferase 1 [Source:ZFIN%3BAcc:ZDB-GENE-041114-83]
ENSDARG00000053165	31.8390914120857	-1.46472	0.0159773426424837	zgc:113377	protein_coding	zgc:113377 [Source:ZFIN%3BAcc:ZDB-GENE-050913-148]
ENSDARG00000099118	812.721988242745	-1.46457	0.00955143527624938	TRAPPC9	protein_coding	trafficking protein particle complex 9 [Source:HGNC Symbol%3BAcc:HGNC:30832]
ENSDARG00000068264	44.5748478742958	-1.46173	0.0038452408403885	grhpra	protein_coding	glyoxylate reductase/hydroxypyruvate reductase a [Source:ZFIN%3BAcc:ZDB-GENE-040724-230]
ENSDARG00000089951	59.0391288025361	-1.45741	9.40778401934637e-05	si:dkey-210j14.5	protein_coding	si:dkey-210j14.5 [Source:ZFIN%3BAcc:ZDB-GENE-131127-341]
ENSDARG00000056910	59.5842198962198	-1.44852	0.00193493498018011	CU234171.1	protein_coding
ENSDARG00000076970	31.6033459486609	-1.43541	0.01140503066313	si:ch211-165b10.3	protein_coding	si:ch211-165b10.3 [Source:ZFIN%3BAcc:ZDB-GENE-131121-6]
ENSDARG00000038609	941.764632291727	-1.4339	0.0405081986327363	mpz	protein_coding	myelin protein zero [Source:ZFIN%3BAcc:ZDB-GENE-010724-4]
ENSDARG00000041708	428.872984743241	-1.42426	0.0117455266283049	kat14	protein_coding	lysine acetyltransferase 14 [Source:ZFIN%3BAcc:ZDB-GENE-040718-452]
ENSDARG00000003208	179.132956702003	-1.40869	0.0112994611656096	pomk	protein_coding	protein O-mannose kinase [Source:ZFIN%3BAcc:ZDB-GENE-041114-119]
ENSDARG00000008396	61.9862424114989	-1.39488	0.00277252368736554	ftr24	protein_coding	finTRIM family%2C member 24 [Source:ZFIN%3BAcc:ZDB-GENE-050731-2]
ENSDARG00000063882	60.1155159612884	-1.38966	0.00110821980481619	cox19	protein_coding	cytochrome c oxidase assembly factor COX19 [Source:ZFIN%3BAcc:ZDB-GENE-070410-29]
ENSDARG00000101085	47.2999220256856	-1.38966	0.00145607064925209	ss18l2	protein_coding	ss18%2C like 2 [Source:ZFIN%3BAcc:ZDB-GENE-050417-268]
ENSDARG00000038348	246.334966939829	-1.38249	4.67111113245075e-09	pigh	protein_coding	phosphatidylinositol glycan anchor biosynthesis%2C class H [Source:ZFIN%3BAcc:ZDB-GENE-040718-303]
ENSDARG00000055679	183.86369086094	-1.36453	1.69115605208599e-08	mto1	protein_coding	mitochondrial tRNA translation optimization 1 [Source:ZFIN%3BAcc:ZDB-GENE-070209-253]
ENSDARG00000070682	382.195065637646	-1.36189	0.00349977495742346	sdf4	protein_coding	stromal cell derived factor 4 [Source:ZFIN%3BAcc:ZDB-GENE-040426-2061]
ENSDARG00000053263	70.1296834480111	-1.36157	0.000181588656319466	zgc:113372	protein_coding	zgc:113372 [Source:ZFIN%3BAcc:ZDB-GENE-050913-150]
ENSDARG00000068870	44.530164543798	-1.35298	0.00191495512700806	fance	protein_coding	FA complementation group E [Source:ZFIN%3BAcc:ZDB-GENE-060510-5]
ENSDARG00000031202	124.695605625387	-1.33787	2.58442604458925e-05	alg11	protein_coding	ALG11 alpha-1%2C2-mannosyltransferase [Source:ZFIN%3BAcc:ZDB-GENE-030131-7282]
ENSDARG00000100587	48.2706789538163	-1.32544	0.00828114262191707	zgc:113886	protein_coding	zgc:113886 [Source:ZFIN%3BAcc:ZDB-GENE-050913-91]
ENSDARG00000099122	112.399270216819	-1.31089	0.000384314467578281	naa38	protein_coding	N(alpha)-acetyltransferase 38%2C NatC auxiliary subunit [Source:ZFIN%3BAcc:ZDB-GENE-030131-7762]
ENSDARG00000115856	47.7129390315769	-1.3104	0.00973453946258707	BX276105.1	protein_coding
ENSDARG00000040332	45.9122706101911	-1.30863	0.00628267757406577	crfb2	protein_coding	cytokine receptor family member b2 [Source:ZFIN%3BAcc:ZDB-GENE-070905-2]
ENSDARG00000100803	68.3433715870628	-1.3016	0.00160926524648785	zgc:173517	protein_coding	zgc:173517 [Source:ZFIN%3BAcc:ZDB-GENE-071004-104]
ENSDARG00000069917	53.9132298723116	-1.29837	0.00155895045457707	ska3	protein_coding	spindle and kinetochore associated complex subunit 3 [Source:ZFIN%3BAcc:ZDB-GENE-030131-2997]
ENSDARG00000079730	37.5462894804748	-1.289	0.00694771446888096	fuz	protein_coding	fuzzy planar cell polarity protein [Source:ZFIN%3BAcc:ZDB-GENE-090609-2]
ENSDARG00000079815	58.6764832991446	-1.28481	0.00133355686515647	lyrm7	protein_coding	LYR motif containing 7 [Source:ZFIN%3BAcc:ZDB-GENE-070615-32]
ENSDARG00000041199	71.4514375017482	-1.27298	0.000633565450738052	alg12	protein_coding	ALG12 alpha-1%2C6-mannosyltransferase [Source:ZFIN%3BAcc:ZDB-GENE-041210-295]
ENSDARG00000104682	472.786826584626	-1.27122	0.0477641699435244	tpm2	protein_coding	tropomyosin 2 (beta) [Source:ZFIN%3BAcc:ZDB-GENE-040625-114]
ENSDARG00000101134	60.8741120594901	-1.26209	0.000859784530038077	CABZ01064859.2	protein_coding	gastrula zinc finger protein XlCGF57.1-like [Source:NCBI gene%3BAcc:101886047]
ENSDARG00000018923	2026.0165946362	-1.25814	5.88682678225265e-08	fat2	protein_coding	FAT atypical cadherin 2 [Source:ZFIN%3BAcc:ZDB-GENE-111031-1]
ENSDARG00000094537	34.825635328118	-1.25579	0.0403010693086021	si:ch211-137i24.12	protein_coding	si:ch211-137i24.12 [Source:ZFIN%3BAcc:ZDB-GENE-060526-36]
ENSDARG00000086458	55.1962196937132	-1.25317	0.00499897218025783	hdac10	protein_coding	histone deacetylase 10 [Source:ZFIN%3BAcc:ZDB-GENE-030131-5464]
ENSDARG00000042571	79.1659525299202	-1.2513	4.74318114643025e-05	rnaseh1	protein_coding	ribonuclease H1 [Source:ZFIN%3BAcc:ZDB-GENE-040718-407]
ENSDARG00000103432	92.8225075365098	-1.24511	0.00025767600914909	exosc4	protein_coding	exosome component 4 [Source:ZFIN%3BAcc:ZDB-GENE-040426-1702]
ENSDARG00000086405	205.454523099502	-1.23982	2.27208382914259e-06	mterf2	protein_coding	mitochondrial transcription termination factor 2 [Source:ZFIN%3BAcc:ZDB-GENE-070424-91]
ENSDARG00000103106	179.34678033475	-1.23391	7.16209348528208e-06	trappc9	protein_coding	trafficking protein particle complex 9 [Source:ZFIN%3BAcc:ZDB-GENE-070705-261]
ENSDARG00000087483	142.00186406996	-1.22611	3.27014135067398e-07	si:dkey-226l10.6	protein_coding	si:dkey-226l10.6 [Source:ZFIN%3BAcc:ZDB-GENE-030131-1550]
ENSDARG00000086877	292.091922615133	-1.21396	1.5431894827705e-07	mhc1zda	lincRNA	major histocompatibility complex class I ZDA [Source:ZFIN%3BAcc:ZDB-GENE-130206-7]
ENSDARG00000008639	1382.51585849754	-1.20997	0.00522670634597421	kifap3a	protein_coding	kinesin-associated protein 3a [Source:ZFIN%3BAcc:ZDB-GENE-040912-74]
ENSDARG00000042641	138.483714881854	-1.20823	0.000104282610098419	cyp51	protein_coding	cytochrome P450%2C family 51 [Source:ZFIN%3BAcc:ZDB-GENE-040625-2]
ENSDARG00000059634	79.1210639099719	-1.1999	0.000240568132671373	thumpd3	protein_coding	THUMP domain containing 3 [Source:ZFIN%3BAcc:ZDB-GENE-030131-9745]
ENSDARG00000090740	51.8983572295035	-1.1932	0.00830542278450676	zmp:0000001003	protein_coding	zmp:0000001003 [Source:ZFIN%3BAcc:ZDB-GENE-130530-1006]
ENSDARG00000077859	48.5237104151788	-1.18234	0.0207702006517318	ndufaf4	protein_coding	NADH:ubiquinone oxidoreductase complex assembly factor 4 [Source:ZFIN%3BAcc:ZDB-GENE-060810-114]
ENSDARG00000022951	31.1259746518722	-1.18172	0.0322219304756199	pth2	protein_coding	parathyroid hormone 2 [Source:ZFIN%3BAcc:ZDB-GENE-041102-1]
ENSDARG00000040861	187.98766091604	-1.16949	3.32312907581174e-06	tcf25	protein_coding	transcription factor 25 (basic helix-loop-helix) [Source:ZFIN%3BAcc:ZDB-GENE-040905-2]
ENSDARG00000044402	60.1112193600035	-1.1694	0.000900207194967576	nop16	protein_coding	NOP16 nucleolar protein homolog (yeast) [Source:ZFIN%3BAcc:ZDB-GENE-040718-267]
ENSDARG00000016117	223.449041146419	-1.16585	1.50669945214929e-06	exd2	protein_coding	exonuclease 3'-5' domain containing 2 [Source:ZFIN%3BAcc:ZDB-GENE-030131-6387]
ENSDARG00000091967	46.2429670157457	-1.15986	0.0118601448247532	ttf1	protein_coding	transcription termination factor%2C RNA polymerase I [Source:ZFIN%3BAcc:ZDB-GENE-030131-6913]
ENSDARG00000028259	56.0708060832772	-1.15773	0.00499897218025783	aldh3a2a	protein_coding	aldehyde dehydrogenase 3 family%2C member A2a [Source:ZFIN%3BAcc:ZDB-GENE-040718-74]
ENSDARG00000095294	56.267134437583	-1.15541	0.00562321327483582	si:dkey-200l5.4	protein_coding	si:dkey-200l5.4 [Source:ZFIN%3BAcc:ZDB-GENE-091204-393]
ENSDARG00000096528	72.7409131534995	-1.15191	0.000321866329641213	si:ch73-236c18.9	protein_coding	si:ch73-236c18.9 [Source:ZFIN%3BAcc:ZDB-GENE-121214-125]
ENSDARG00000097546	62.2526126934167	-1.14507	0.00295972607967302	si:ch211-40k21.9	protein_coding	si:ch211-40k21.9 [Source:ZFIN%3BAcc:ZDB-GENE-131122-64]
ENSDARG00000061274	39.2626231472566	-1.13897	0.0259773147434237	lss	protein_coding	lanosterol synthase (2%2C3-oxidosqualene-lanosterol cyclase) [Source:ZFIN%3BAcc:ZDB-GENE-050119-7]
ENSDARG00000115266	76.7007621625687	-1.13659	0.00100463791601902	imp3	protein_coding	IMP U3 small nucleolar ribonucleoprotein 3 [Source:ZFIN%3BAcc:ZDB-GENE-040426-1062]
ENSDARG00000099172	59.5392186396098	-1.13195	0.00158811399785975	BX000701.1	protein_coding	zinc finger protein 501-like [Source:NCBI gene%3BAcc:101882267]
ENSDARG00000053460	35.7725579471675	-1.12482	0.0467333301655196	si:dkey-283b1.7	protein_coding	si:dkey-283b1.7 [Source:ZFIN%3BAcc:ZDB-GENE-120215-126]
ENSDARG00000099731	42.2166826749456	-1.12202	0.0278514654179099	NA	NA	NA
ENSDARG00000103777	70.2068259729511	-1.12109	0.00425459936212929	znf1001	protein_coding	zinc finger protein 1001 [Source:ZFIN%3BAcc:ZDB-GENE-080213-7]
ENSDARG00000068256	141.24388754387	-1.12056	4.04544763160958e-05	rwdd	protein_coding	RWD domain containing 4 [Source:ZFIN%3BAcc:ZDB-GENE-041010-61]
ENSDARG00000052898	46.4246413131309	-1.11326	0.01140503066313	kcnk3b	protein_coding	potassium channel%2C subfamily K%2C member 3b [Source:ZFIN%3BAcc:ZDB-GENE-120709-43]
ENSDARG00000025332	311.013363372076	-1.1105	1.34549291879133e-09	rbm28	protein_coding	RNA binding motif protein 28 [Source:ZFIN%3BAcc:ZDB-GENE-040426-960]
ENSDARG00000093563	161.412238381411	-1.10963	0.000172872641341871	si:ch211-225b11.4	protein_coding	si:ch211-225b11.4 [Source:ZFIN%3BAcc:ZDB-GENE-060526-114]
ENSDARG00000041600	52.2773328095056	-1.10935	0.0300179320735296	wdr83	protein_coding	WD repeat domain containing 83 [Source:ZFIN%3BAcc:ZDB-GENE-040718-126]
ENSDARG00000101319	40.348802536204	-1.10741	0.0216317053408802	si:ch73-299h12.6	protein_coding	si:ch73-299h12.6 [Source:ZFIN%3BAcc:ZDB-GENE-081031-44]
ENSDARG00000052855	65.709149500263	-1.10717	0.00480772829682673	ctso	protein_coding	cathepsin O [Source:ZFIN%3BAcc:ZDB-GENE-080724-8]
ENSDARG00000077897	200.310913215247	-1.10708	0.000111896853591867	znf296	protein_coding	zinc finger protein 296 [Source:ZFIN%3BAcc:ZDB-GENE-050419-201]
ENSDARG00000093156	38.6467852935735	-1.09816	0.0280552475476239	si:ch73-21g5.7	protein_coding	si:ch73-21g5.7 [Source:ZFIN%3BAcc:ZDB-GENE-081104-260]
ENSDARG00000017315	242.854862241036	-1.08402	2.75953693495132e-06	larp7	protein_coding	La ribonucleoprotein domain family%2C member 7 [Source:ZFIN%3BAcc:ZDB-GENE-030131-6896]
ENSDARG00000010658	499.16913224152	-1.08284	0.0328926621113326	insig1	protein_coding	insulin induced gene 1 [Source:ZFIN%3BAcc:ZDB-GENE-030131-6121]
ENSDARG00000103367	56.0506334172809	-1.07707	0.00460474532887476	si:ch211-127m7.2	protein_coding	si:ch211-127m7.2 [Source:ZFIN%3BAcc:ZDB-GENE-141212-148]
ENSDARG00000056609	243.01569536415	-1.06327	1.71506566417063e-06	atad1b	protein_coding	ATPase family AAA domain containing 1b [Source:ZFIN%3BAcc:ZDB-GENE-030616-44]
ENSDARG00000035167	119.043924365938	-1.05512	0.000140062343894578	mrpl48	protein_coding	mitochondrial ribosomal protein L48 [Source:ZFIN%3BAcc:ZDB-GENE-041008-125]
ENSDARG00000099078	110.677687039315	-1.055	0.000661318441035488	FO905040.1	protein_coding
ENSDARG00000031044	104.625380607594	-1.04472	0.00186515521441482	lipg	protein_coding	lipase%2C endothelial [Source:ZFIN%3BAcc:ZDB-GENE-040426-699]
ENSDARG00000062530	92.3594620669203	-1.04235	0.000516717090559717	ASTE1	protein_coding	asteroid homolog 1 [Source:HGNC Symbol%3BAcc:HGNC:25021]
ENSDARG00000037846	516.161963447642	-1.02376	1.81608231876032e-10	hm13	protein_coding	histocompatibility (minor) 13 [Source:ZFIN%3BAcc:ZDB-GENE-020802-3]
ENSDARG00000091385	149.248217536756	-1.02082	0.00031635444333198	zgc:165409	protein_coding	zgc:165409 [Source:ZFIN%3BAcc:ZDB-GENE-070615-19]
ENSDARG00000027738	574.609363767891	-1.0198	0.00852487046407423	si:ch211-13c6.2	protein_coding	si:ch211-13c6.2 [Source:ZFIN%3BAcc:ZDB-GENE-060503-666]
ENSDARG00000026454	50.2416521219613	-1.01607	0.0171555739312454	mis12	protein_coding	MIS12 kinetochore complex component [Source:ZFIN%3BAcc:ZDB-GENE-040426-1372]
ENSDARG00000042456	87.2520692012322	-1.00967	0.0163073471903162	mad2l2	protein_coding	mitotic arrest deficient 2 like 2 [Source:ZFIN%3BAcc:ZDB-GENE-050417-61]
ENSDARG00000041586	164.937315172977	-1.00164	1.33841544614021e-06	dhx40	protein_coding	DEAH (Asp-Glu-Ala-His) box polypeptide 40 [Source:ZFIN%3BAcc:ZDB-GENE-080507-1]
ENSDARG00000078546	140.848979177731	-0.991281	0.00411496442616064	cars2	protein_coding	cysteinyl-tRNA synthetase 2%2C mitochondrial [Source:ZFIN%3BAcc:ZDB-GENE-030131-5564]
ENSDARG00000043247	210.19663636183	-0.983809	4.99674158664834e-06	gtf3c3	protein_coding	general transcription factor IIIC%2C polypeptide 3 [Source:ZFIN%3BAcc:ZDB-GENE-040914-80]
ENSDARG00000073910	68.3694158310425	-0.983156	0.0071855705127495	cinp	protein_coding	cyclin-dependent kinase 2 interacting protein [Source:ZFIN%3BAcc:ZDB-GENE-050506-72]
ENSDARG00000061091	62.1103175326429	-0.981627	0.0126439503570144	gtpbp6	protein_coding	GTP binding protein 6 (putative) [Source:ZFIN%3BAcc:ZDB-GENE-031118-62]
ENSDARG00000045850	53.3994851981165	-0.961836	0.0182083845562925	ccdc167	protein_coding	coiled-coil domain containing 167 [Source:ZFIN%3BAcc:ZDB-GENE-041210-79]
ENSDARG00000101472	82.1514087065123	-0.959983	0.0115481258585772	pop4	protein_coding	POP4 homolog%2C ribonuclease P/MRP subunit [Source:ZFIN%3BAcc:ZDB-GENE-050522-505]
ENSDARG00000103610	231.029643117192	-0.958536	2.81231598588436e-06	actr8	protein_coding	actin related protein 8 [Source:ZFIN%3BAcc:ZDB-GENE-030131-5065]
ENSDARG00000111659	52.9444078640697	-0.954741	0.0215243433490357	BX322657.2	protein_coding	si:dkeyp-53d3.6 [Source:NCBI gene%3BAcc:100006266]
ENSDARG00000073899	54.0134481595536	-0.954266	0.0448351039879303	nemp1	protein_coding	nuclear envelope integral membrane protein 1 [Source:ZFIN%3BAcc:ZDB-GENE-090313-182]
ENSDARG00000100225	606.32734833974	-0.949194	2.23183475389565e-11	kif16ba	protein_coding	kinesin family member 16Ba [Source:ZFIN%3BAcc:ZDB-GENE-090313-233]
ENSDARG00000016480	385.689847653976	-0.948592	1.28572601120809e-07	slc17a7a	protein_coding	solute carrier family 17 member 7a [Source:ZFIN%3BAcc:ZDB-GENE-050105-5]
ENSDARG00000090993	158.066773982784	-0.943977	5.90324939585024e-05	rnf4	protein_coding	ring finger protein 4 [Source:ZFIN%3BAcc:ZDB-GENE-041008-246]
ENSDARG00000099222	67.258901090019	-0.937755	0.00828114262191707	prpsap1	protein_coding	phosphoribosyl pyrophosphate synthetase-associated protein 1 [Source:ZFIN%3BAcc:ZDB-GENE-040704-40]
ENSDARG00000020811	94.7492425537527	-0.93465	0.0410211223614311	efemp2b	protein_coding	EGF containing fibulin extracellular matrix protein 2b [Source:ZFIN%3BAcc:ZDB-GENE-030219-125]
ENSDARG00000042894	127.456848574873	-0.923919	0.000585851665233605	tyms	protein_coding	thymidylate synthetase [Source:ZFIN%3BAcc:ZDB-GENE-040426-59]
ENSDARG00000094043	108.586100268515	-0.923076	0.00102193720171959	si:ch73-376l24.3	protein_coding	si:ch73-376l24.3 [Source:ZFIN%3BAcc:ZDB-GENE-100922-5]
ENSDARG00000104111	226.90332727094	-0.913871	4.29277269542368e-06	mrps30	protein_coding	mitochondrial ribosomal protein S30 [Source:ZFIN%3BAcc:ZDB-GENE-050809-4]
ENSDARG00000099511	77.8542221188177	-0.910216	0.027266568189688	CABZ01034698.2	protein_coding
ENSDARG00000004939	657.367285046047	-0.904617	9.74013766856358e-10	mtdhb	protein_coding	metadherin b [Source:ZFIN%3BAcc:ZDB-GENE-090929-2]
ENSDARG00000019526	433.765820077631	-0.904047	1.63103230010584e-07	agfg1b	protein_coding	ArfGAP with FG repeats 1b [Source:ZFIN%3BAcc:ZDB-GENE-040426-1520]
ENSDARG00000062664	97.0380392719056	-0.902327	0.0142499919540867	oxnad1	protein_coding	oxidoreductase NAD-binding domain containing 1 [Source:ZFIN%3BAcc:ZDB-GENE-060503-199]
ENSDARG00000068232	291.144099137895	-0.901263	1.02343548373982e-07	cbln12	protein_coding	cerebellin 12 [Source:ZFIN%3BAcc:ZDB-GENE-070912-11]
ENSDARG00000078991	330.450810940524	-0.900349	4.33204707754865e-07	si:ch211-195e19.1	protein_coding	si:ch211-195e19.1 [Source:ZFIN%3BAcc:ZDB-GENE-141216-110]
ENSDARG00000057121	99.6024683344977	-0.899974	0.0104950251709736	c7b	protein_coding	complement component 7b [Source:ZFIN%3BAcc:ZDB-GENE-021120-1]
ENSDARG00000054666	260.003129099448	-0.896171	2.67452890391584e-06	pgpep1	protein_coding	pyroglutamyl-peptidase I [Source:ZFIN%3BAcc:ZDB-GENE-050522-88]
ENSDARG00000044194	188.334373908573	-0.895735	6.53829229313051e-05	tcta	protein_coding	T cell leukemia translocation altered [Source:ZFIN%3BAcc:ZDB-GENE-040718-325]
ENSDARG00000053466	226.666549328323	-0.886675	0.000266687357049309	timmdc1	protein_coding	translocase of inner mitochondrial membrane domain containing 1 [Source:ZFIN%3BAcc:ZDB-GENE-050417-369]
ENSDARG00000060951	172.3959890972	-0.883474	0.00160316168035673	polg	protein_coding	polymerase (DNA directed)%2C gamma [Source:ZFIN%3BAcc:ZDB-GENE-060303-1]
ENSDARG00000099593	124.390647811257	-0.883175	0.0058770917783919	r3hcc1	protein_coding	R3H domain and coiled-coil containing 1 [Source:ZFIN%3BAcc:ZDB-GENE-091204-146]
ENSDARG00000054574	86.6489293002218	-0.871694	0.00458987468688661	znhit1	protein_coding	zinc finger%2C HIT-type containing 1 [Source:ZFIN%3BAcc:ZDB-GENE-050417-272]
ENSDARG00000104733	94.26773325141	-0.871445	0.00324395797933086	coq4	protein_coding	coenzyme Q4 homolog (S. cerevisiae) [Source:ZFIN%3BAcc:ZDB-GENE-060526-218]
ENSDARG00000058306	219.807384871515	-0.864151	6.55759318663635e-05	prpf18	protein_coding	PRP18 pre-mRNA processing factor 18 homolog (yeast) [Source:ZFIN%3BAcc:ZDB-GENE-040704-45]
ENSDARG00000037159	141.346642509372	-0.856021	0.000553791001156373	oprd1b	protein_coding	opioid receptor%2C delta 1b [Source:ZFIN%3BAcc:ZDB-GENE-030131-8473]
ENSDARG00000094695	108.221715143044	-0.849053	0.00765716188705599	si:dkey-204f11.64	protein_coding	si:dkey-204f11.64 [Source:ZFIN%3BAcc:ZDB-GENE-030131-8332]
ENSDARG00000039915	79.5300542133134	-0.847971	0.0117640025519453	bola1	protein_coding	bolA family member 1 [Source:ZFIN%3BAcc:ZDB-GENE-040801-76]
ENSDARG00000063187	178.283412949668	-0.8356	4.27843495828556e-05	agpat5	protein_coding	1-acylglycerol-3-phosphate O-acyltransferase 5 (lysophosphatidic acid acyltransferase%2C epsilon) [Source:ZFIN%3BAcc:ZDB-GENE-060929-914]
ENSDARG00000100083	259.815033273687	-0.832296	7.21066624553854e-05	sugt1	protein_coding	SGT1 homolog%2C MIS12 kinetochore complex assembly cochaperone [Source:ZFIN%3BAcc:ZDB-GENE-041114-56]
ENSDARG00000022378	55.7904282171439	-0.831396	0.0435092373097373	mtmr1b	protein_coding	myotubularin related protein 1b [Source:ZFIN%3BAcc:ZDB-GENE-050327-48]
ENSDARG00000034173	86.1431132300148	-0.829661	0.0179874994754972	prkcq	protein_coding	protein kinase C%2C theta [Source:ZFIN%3BAcc:ZDB-GENE-041210-195]
ENSDARG00000031632	255.95978571257	-0.825531	8.12654662718989e-05	chst10	protein_coding	carbohydrate sulfotransferase 10 [Source:ZFIN%3BAcc:ZDB-GENE-040808-40]
ENSDARG00000071097	152.041660982308	-0.821685	0.00105340854398882	si:ch73-367f21.4	protein_coding	si:ch73-367f21.4 [Source:ZFIN%3BAcc:ZDB-GENE-120214-27]
ENSDARG00000008861	601.245764452942	-0.820936	1.02767855782639e-10	tfap2e	protein_coding	transcription factor AP-2 epsilon [Source:ZFIN%3BAcc:ZDB-GENE-040426-1455]
ENSDARG00000057184	88.1238937566381	-0.818102	0.0263576174292948	zgc:55781	protein_coding	zgc:55781 [Source:ZFIN%3BAcc:ZDB-GENE-030131-4704]
ENSDARG00000098105	224.849356537434	-0.815214	0.000807111081663091	tmem106c	protein_coding	transmembrane protein 106C [Source:ZFIN%3BAcc:ZDB-GENE-061013-562]
ENSDARG00000115868	219.872118260188	-0.812538	6.11985464626213e-05	sp5l	protein_coding	Sp5 transcription factor-like [Source:ZFIN%3BAcc:ZDB-GENE-030131-2981]
ENSDARG00000019137	144.369665823083	-0.811411	0.00251773996309086	tram1	protein_coding	translocation associated membrane protein 1 [Source:ZFIN%3BAcc:ZDB-GENE-021011-1]
ENSDARG00000043460	326.856339857549	-0.80396	2.01155963252753e-05	wu:fj39g12	protein_coding	wu:fj39g12 [Source:ZFIN%3BAcc:ZDB-GENE-030131-7901]
ENSDARG00000071679	114.337456585898	-0.80235	0.0028698580623062	mydgf	protein_coding	myeloid-derived growth factor [Source:ZFIN%3BAcc:ZDB-GENE-040718-183]
ENSDARG00000068893	166.615178301918	-0.795449	0.00366440551834171	mettl5	protein_coding	methyltransferase like 5 [Source:ZFIN%3BAcc:ZDB-GENE-041010-21]
ENSDARG00000055027	218.758261598649	-0.788389	0.000168419724855792	pomt2	protein_coding	protein-O-mannosyltransferase 2 [Source:ZFIN%3BAcc:ZDB-GENE-070112-1002]
ENSDARG00000054560	88.7223456974994	-0.7859	0.0131994338020679	her15.2	protein_coding	hairy and enhancer of split-related 15%2C tandem duplicate 2 [Source:NCBI gene%3BAcc:359836]
ENSDARG00000037495	332.908791733925	-0.781	0.000317130693378892	rtn4rl2b	protein_coding	reticulon 4 receptor-like 2b [Source:ZFIN%3BAcc:ZDB-GENE-040310-2]
ENSDARG00000012667	2139.50796916131	-0.778298	5.82842959259894e-12	tfap2b	protein_coding	transcription factor AP-2 beta [Source:ZFIN%3BAcc:ZDB-GENE-050417-394]
ENSDARG00000104023	1201.63991940112	-0.777593	0.0175823859268671	mag	protein_coding	myelin associated glycoprotein [Source:ZFIN%3BAcc:ZDB-GENE-041217-24]
ENSDARG00000037455	145.445931413564	-0.77708	0.0227582448954751	ugt8	protein_coding	UDP glycosyltransferase 8 [Source:ZFIN%3BAcc:ZDB-GENE-060616-129]
ENSDARG00000070511	1792.4461136207	-0.774014	7.65478956898762e-10	si:dkey-183j2.10	protein_coding	si:dkey-183j2.10 [Source:ZFIN%3BAcc:ZDB-GENE-130530-729]
ENSDARG00000019302	369.260288845434	-0.765668	2.94467325104967e-06	mid1ip1b	protein_coding	MID1 interacting protein 1b [Source:ZFIN%3BAcc:ZDB-GENE-040426-1720]
ENSDARG00000036235	249.830804981446	-0.765516	0.000322761207576161	zbtb3	protein_coding	zinc finger and BTB domain containing 3 [Source:ZFIN%3BAcc:ZDB-GENE-050506-105]
ENSDARG00000037073	110.146907781551	-0.764905	0.00542957517315179	si:dkey-60a16.1	protein_coding	si:dkey-60a16.1 [Source:ZFIN%3BAcc:ZDB-GENE-040724-244]
ENSDARG00000069737	1726.84035116051	-0.756297	3.859638405833e-13	pou4f2	protein_coding	POU class 4 homeobox 2 [Source:ZFIN%3BAcc:ZDB-GENE-040401-1]
ENSDARG00000035508	643.473244322776	-0.753476	4.67111113245075e-09	barhl1a	protein_coding	BarH-like homeobox 1a [Source:ZFIN%3BAcc:ZDB-GENE-050417-212]
ENSDARG00000114245	352.655389869039	-0.75246	5.83026217605937e-05	PLBD2	protein_coding	phospholipase B domain containing 2 [Source:HGNC Symbol%3BAcc:HGNC:27283]
ENSDARG00000100157	121.548347038771	-0.748207	0.0185698570169834	tamm41	protein_coding	TAM41 mitochondrial translocator assembly and maintenance homolog [Source:ZFIN%3BAcc:ZDB-GENE-051030-99]
ENSDARG00000045832	125.970572458935	-0.747524	0.00308967416281228	cart2	protein_coding	cocaine- and amphetamine-regulated transcript 2 [Source:ZFIN%3BAcc:ZDB-GENE-050417-23]
ENSDARG00000103196	76.1002059769731	-0.741157	0.0392716439975269	zgc:113343	protein_coding	zgc:113343 [Source:ZFIN%3BAcc:ZDB-GENE-050327-90]
ENSDARG00000001470	93.6724535025036	-0.739759	0.0171552991930536	mhc1zea	protein_coding	major histocompatibility complex class I ZEA [Source:ZFIN%3BAcc:ZDB-GENE-070705-176]
ENSDARG00000069409	98.252707251991	-0.73929	0.0271942286095889	gkup	protein_coding	glucuronokinase with putative uridyl pyrophosphorylase [Source:ZFIN%3BAcc:ZDB-GENE-080204-36]
ENSDARG00000016536	266.823737428978	-0.736381	2.11618213001336e-05	npas2	protein_coding	neuronal PAS domain protein 2 [Source:ZFIN%3BAcc:ZDB-GENE-030408-3]
ENSDARG00000061147	137.549137366772	-0.73632	0.0095478744910065	zfp64	protein_coding	zinc finger protein 64 homolog (mouse) [Source:ZFIN%3BAcc:ZDB-GENE-031118-80]
ENSDARG00000104228	76.575824786305	-0.735569	0.0417642351046061	lypla1	protein_coding	lysophospholipase 1 [Source:ZFIN%3BAcc:ZDB-GENE-050417-87]
ENSDARG00000034227	283.267274357683	-0.731748	8.97839788360237e-05	si:dkey-243i1.1	protein_coding	si:dkey-243i1.1 [Source:ZFIN%3BAcc:ZDB-GENE-030131-6399]
ENSDARG00000011235	1350.2477986159	-0.730405	3.07475619341399e-12	otx2b	protein_coding	orthodenticle homeobox 2b [Source:ZFIN%3BAcc:ZDB-GENE-980526-406]
ENSDARG00000037390	177.307063126036	-0.721281	0.00127141838226286	gsg1l	protein_coding	gsg1-like [Source:ZFIN%3BAcc:ZDB-GENE-050913-27]
ENSDARG00000034633	214.633522071799	-0.719309	0.0015308261957382	emc9	protein_coding	ER membrane protein complex subunit 9 [Source:ZFIN%3BAcc:ZDB-GENE-040426-693]
ENSDARG00000097170	176.515700655642	-0.716983	0.00954454401118506	pcdh1a4	protein_coding	protocadherin 1 alpha 4 [Source:ZFIN%3BAcc:ZDB-GENE-050202-4]
ENSDARG00000019396	183.129150957839	-0.711885	0.00170833073866906	rergla	protein_coding	RERG/RAS-like a [Source:ZFIN%3BAcc:ZDB-GENE-040718-198]
ENSDARG00000011958	334.724882522845	-0.709921	1.94133804883682e-05	ctnnbl1	protein_coding	catenin%2C beta like 1 [Source:ZFIN%3BAcc:ZDB-GENE-040426-1850]
ENSDARG00000093608	125.273875428878	-0.709626	0.0422358967552539	ccl34b.1	protein_coding	chemokine (C-C motif) ligand 34b%2C duplicate 1 [Source:ZFIN%3BAcc:ZDB-GENE-091204-276]
ENSDARG00000062748	77.9833666616179	-0.709426	0.0486083354402877	pkn1b	protein_coding	protein kinase N1b [Source:ZFIN%3BAcc:ZDB-GENE-070424-87]
ENSDARG00000058571	144.64612437385	-0.707952	0.0026035846236522	pdp2	protein_coding	putative pyruvate dehydrogenase phosphatase isoenzyme 2 [Source:ZFIN%3BAcc:ZDB-GENE-000921-2]
ENSDARG00000091573	82.7868463665025	-0.707694	0.0416093878144283	si:ch1073-90m23.1	protein_coding	si:ch1073-90m23.1 [Source:ZFIN%3BAcc:ZDB-GENE-141212-231]
ENSDARG00000025847	1214.26288069118	-0.705789	1.61540729089879e-08	sox12	protein_coding	SRY-box transcription factor 12 [Source:ZFIN%3BAcc:ZDB-GENE-040724-33]
ENSDARG00000017615	127.661590058283	-0.705493	0.0441797886483042	tlx3b	protein_coding	T cell leukemia homeobox 3b [Source:ZFIN%3BAcc:ZDB-GENE-021021-1]
ENSDARG00000000796	145.114407045723	-0.703519	0.00877138419069474	nr4a1	protein_coding	nuclear receptor subfamily 4%2C group A%2C member 1 [Source:ZFIN%3BAcc:ZDB-GENE-040704-11]
ENSDARG00000070734	323.736181555021	-0.698553	1.10292254998392e-05	dyrk4	protein_coding	dual-specificity tyrosine-(Y)-phosphorylation regulated kinase 4 [Source:ZFIN%3BAcc:ZDB-GENE-091015-3]
ENSDARG00000089413	933.117081417136	-0.698127	1.2595288191651e-05	mbpb	protein_coding	myelin basic protein b [Source:ZFIN%3BAcc:ZDB-GENE-030429-21]
ENSDARG00000101431	136.060793097884	-0.694454	0.0170058906116643	gas8	protein_coding	growth arrest-specific 8 [Source:ZFIN%3BAcc:ZDB-GENE-030131-1980]
ENSDARG00000044375	451.707719785614	-0.692395	1.90341094920089e-06	zgc:158291	protein_coding	zgc:158291 [Source:ZFIN%3BAcc:ZDB-GENE-061215-70]
ENSDARG00000035909	601.745279750209	-0.686825	8.50535770526507e-07	mfsd2ab	protein_coding	major facilitator superfamily domain containing 2ab [Source:ZFIN%3BAcc:ZDB-GENE-040801-89]
ENSDARG00000059279	2139.54995998813	-0.686353	1.80100611152498e-07	tfap2a	protein_coding	transcription factor AP-2 alpha [Source:ZFIN%3BAcc:ZDB-GENE-011212-6]
ENSDARG00000057661	805.473513123857	-0.685873	2.29165297781432e-05	aldoca	protein_coding	aldolase C%2C fructose-bisphosphate%2C a [Source:ZFIN%3BAcc:ZDB-GENE-050706-128]
ENSDARG00000100439	116.731782953313	-0.685838	0.0162213487810568	zgc:153383	protein_coding	zgc:153383 [Source:ZFIN%3BAcc:ZDB-GENE-060825-178]
ENSDARG00000028228	4092.97314127713	-0.685753	3.29300120098021e-12	zbtb18	protein_coding	zinc finger and BTB domain containing 18 [Source:ZFIN%3BAcc:ZDB-GENE-050419-73]
ENSDARG00000058736	172.86810127306	-0.684578	0.00842930351556736	gabra6b	protein_coding	gamma-aminobutyric acid (GABA) A receptor%2C alpha 6b [Source:ZFIN%3BAcc:ZDB-GENE-080815-1]
ENSDARG00000023272	650.588339715665	-0.679791	8.66114140012614e-07	tfap2d	protein_coding	transcription factor AP-2 delta (activating enhancer binding protein 2 delta) [Source:ZFIN%3BAcc:ZDB-GENE-050913-99]
ENSDARG00000101777	170.774421472191	-0.677455	0.0109738264372575	pdlim5a	protein_coding	PDZ and LIM domain 5a [Source:ZFIN%3BAcc:ZDB-GENE-040718-401]
ENSDARG00000040008	637.935024063903	-0.670726	1.49607091026015e-05	neurod6a	protein_coding	neuronal differentiation 6a [Source:ZFIN%3BAcc:ZDB-GENE-010608-1]
ENSDARG00000035821	2176.86450307708	-0.669825	1.7032471316944e-08	si:ch211-173p18.3	protein_coding	si:ch211-173p18.3 [Source:ZFIN%3BAcc:ZDB-GENE-060503-672]
ENSDARG00000070155	242.155786217446	-0.667398	0.0209077405792051	tuba8l3	protein_coding	tubulin%2C alpha 8 like 3 [Source:ZFIN%3BAcc:ZDB-GENE-040801-77]
ENSDARG00000055613	163.357604783864	-0.666964	0.0134779397117604	zgc:123238	protein_coding	zgc:123238 [Source:ZFIN%3BAcc:ZDB-GENE-051023-3]
ENSDARG00000074601	99.1245630807693	-0.665315	0.0235214805692664	cbln2a	protein_coding	cerebellin 2a precursor [Source:ZFIN%3BAcc:ZDB-GENE-070912-591]
ENSDARG00000088475	307.158901757556	-0.665239	0.00031937910642876	pcdh1gb9	protein_coding	protocadherin 1 gamma b 9 [Source:ZFIN%3BAcc:ZDB-GENE-041118-18]
ENSDARG00000086489	85.1848567677515	-0.662999	0.0486048227871864	CU179643.1	lincRNA
ENSDARG00000045414	164.364027880187	-0.660806	0.0350838665444443	elovl2	protein_coding	ELOVL fatty acid elongase 2 [Source:ZFIN%3BAcc:ZDB-GENE-060421-5612]
ENSDARG00000037537	133.135628275501	-0.659694	0.0316798196443655	ccnq	protein_coding	cyclin Q [Source:ZFIN%3BAcc:ZDB-GENE-050522-495]
ENSDARG00000104710	97.5542209858081	-0.659107	0.0494325588585696	psip1a	protein_coding	PC4 and SFRS1 interacting protein 1a [Source:ZFIN%3BAcc:ZDB-GENE-050522-104]
ENSDARG00000071691	1238.61637046964	-0.655265	6.48196505927836e-08	uqcrc2b	protein_coding	ubiquinol-cytochrome c reductase core protein 2b [Source:ZFIN%3BAcc:ZDB-GENE-030131-1269]
ENSDARG00000077614	113.01304849898	-0.647473	0.0194446246054743	mtres1	protein_coding	si:ch211-206k20.5 [Source:ZFIN%3BAcc:ZDB-GENE-030131-2912]
ENSDARG00000089156	527.173240655895	-0.646537	0.000132763055943984	egr3	protein_coding	early growth response 3 [Source:ZFIN%3BAcc:ZDB-GENE-040718-394]
ENSDARG00000099514	298.108016705308	-0.644489	0.00885046723483503	zgc:112234	protein_coding	zgc:112234 [Source:NCBI gene%3BAcc:554097]
ENSDARG00000037261	145.450132558023	-0.644207	0.0174408914456717	mtap	protein_coding	methylthioadenosine phosphorylase [Source:ZFIN%3BAcc:ZDB-GENE-040426-1505]
ENSDARG00000089643	2362.0017086973	-0.639057	2.00083162356207e-10	mcama	protein_coding	melanoma cell adhesion molecule a [Source:ZFIN%3BAcc:ZDB-GENE-090218-29]
ENSDARG00000055751	154.029042104421	-0.635731	0.0131994338020679	fosb	protein_coding	FBJ murine osteosarcoma viral oncogene homolog B [Source:ZFIN%3BAcc:ZDB-GENE-041114-181]
ENSDARG00000006300	113.065712484128	-0.635484	0.0496883186536553	psmd9	protein_coding	proteasome 26S subunit%2C non-ATPase 9 [Source:ZFIN%3BAcc:ZDB-GENE-030131-431]
ENSDARG00000062361	1190.84242882242	-0.629098	1.67766798528479e-09	paxbp1	protein_coding	PAX3 and PAX7 binding protein 1 [Source:ZFIN%3BAcc:ZDB-GENE-070112-2352]
ENSDARG00000019307	232.025076691424	-0.627061	0.00403438651637182	dusp5	protein_coding	dual specificity phosphatase 5 [Source:ZFIN%3BAcc:ZDB-GENE-010625-1]
ENSDARG00000057986	991.314113732427	-0.622056	2.07802413417669e-05	ints8	protein_coding	integrator complex subunit 8 [Source:ZFIN%3BAcc:ZDB-GENE-050522-556]
ENSDARG00000109646	142.424673766497	-0.621872	0.0202905025490615	si:ch211-153a8.4	protein_coding	si:ch211-153a8.4 [Source:ZFIN%3BAcc:ZDB-GENE-030131-6830]
ENSDARG00000026109	189.838748489924	-0.621513	0.00754014496591622	slc48a1b	protein_coding	solute carrier family 48 member 1b [Source:ZFIN%3BAcc:ZDB-GENE-030131-8226]
ENSDARG00000103253	149.509527832742	-0.621476	0.00885046723483503	zgc:112023	protein_coding	zgc:112023 [Source:ZFIN%3BAcc:ZDB-GENE-050417-162]
ENSDARG00000033498	512.826425184366	-0.620298	3.05271839996898e-05	rorb	protein_coding	RAR-related orphan receptor B [Source:ZFIN%3BAcc:ZDB-GENE-061204-2]
ENSDARG00000071497	2509.44787397718	-0.619613	1.67766798528479e-09	zic3	protein_coding	zic family member 3 heterotaxy 1 (odd-paired homolog%2C Drosophila) [Source:ZFIN%3BAcc:ZDB-GENE-030708-2]
ENSDARG00000032630	289.372758322338	-0.617818	0.00211849353807808	neb	protein_coding	nebulin [Source:ZFIN%3BAcc:ZDB-GENE-041111-216]
ENSDARG00000070929	1258.86487750148	-0.617509	3.38004665181471e-11	sox14	protein_coding	SRY-box transcription factor 14 [Source:ZFIN%3BAcc:ZDB-GENE-051113-268]
ENSDARG00000039626	643.623641808909	-0.617127	5.83026217605937e-05	nrgna	protein_coding	neurogranin (protein kinase C substrate%2C RC3) a [Source:ZFIN%3BAcc:ZDB-GENE-090710-4]
ENSDARG00000003564	150.742268755825	-0.615644	0.0134403413792815	dohh	protein_coding	deoxyhypusine hydroxylase/monooxygenase [Source:ZFIN%3BAcc:ZDB-GENE-030131-451]
ENSDARG00000009113	121.866571126897	-0.607043	0.0285025095679661	pigc	protein_coding	phosphatidylinositol glycan anchor biosynthesis%2C class C [Source:ZFIN%3BAcc:ZDB-GENE-030131-2714]
ENSDARG00000005500	132.918602778924	-0.604798	0.0367659068783534	dgcr6	protein_coding	DiGeorge syndrome critical region gene 6 [Source:ZFIN%3BAcc:ZDB-GENE-040912-125]
ENSDARG00000030153	557.881304941894	-0.602517	5.4768136920465e-05	gnptab	protein_coding	N-acetylglucosamine-1-phosphate transferase subunits alpha and beta [Source:ZFIN%3BAcc:ZDB-GENE-030131-4714]
ENSDARG00000070507	242.256593792386	-0.602232	0.00457081436941252	trpc4a	protein_coding	transient receptor potential cation channel%2C subfamily C%2C member 4a [Source:ZFIN%3BAcc:ZDB-GENE-131217-1]
ENSDARG00000103735	207.926557292574	-0.601565	0.0176543063836763	elovl1b	protein_coding	ELOVL fatty acid elongase 1b [Source:ZFIN%3BAcc:ZDB-GENE-040426-2755]
ENSDARG00000052734	311.663453320926	-0.600055	0.0011896497942646	hmgcra	protein_coding	3-hydroxy-3-methylglutaryl-CoA reductase a [Source:ZFIN%3BAcc:ZDB-GENE-040401-2]
ENSDARG00000031894	2286.40941326169	-0.599156	2.34205083318739e-09	lef1	protein_coding	lymphoid enhancer-binding factor 1 [Source:ZFIN%3BAcc:ZDB-GENE-990714-26]
ENSDARG00000103732	324.395999653192	-0.596176	0.00314353380137478	plp1a	protein_coding	proteolipid protein 1a [Source:ZFIN%3BAcc:ZDB-GENE-001202-1]
ENSDARG00000098312	1528.49953363394	-0.594263	6.3703395689963e-07	scarb2a	protein_coding	scavenger receptor class B%2C member 2a [Source:ZFIN%3BAcc:ZDB-GENE-020419-29]
ENSDARG00000059212	230.880500886234	-0.594083	0.00296187892074112	ciao1	protein_coding	cytosolic iron-sulfur assembly component 1 [Source:ZFIN%3BAcc:ZDB-GENE-040426-839]
ENSDARG00000037588	336.643227197874	-0.592919	0.00794720351086507	bhlhe23	protein_coding	basic helix-loop-helix family%2C member e23 [Source:ZFIN%3BAcc:ZDB-GENE-050913-22]
ENSDARG00000098963	374.068733252234	-0.58934	0.00177334953514587	pcdh1g13	protein_coding	protocadherin 1 gamma 13 [Source:ZFIN%3BAcc:ZDB-GENE-050609-8]
ENSDARG00000078676	233.428974818487	-0.585738	0.0296852987782982	myrf	protein_coding	myelin regulatory factor [Source:ZFIN%3BAcc:ZDB-GENE-080204-57]
ENSDARG00000076119	429.89202806909	-0.580672	0.000717012103440275	emid1	protein_coding	EMI domain containing 1 [Source:ZFIN%3BAcc:ZDB-GENE-070705-40]
ENSDARG00000078076	135.199813499701	-0.57824	0.0384564038451405	nab2	protein_coding	NGFI-A binding protein 2 (EGR1 binding protein 2) [Source:ZFIN%3BAcc:ZDB-GENE-080204-105]
ENSDARG00000058039	806.952902512536	-0.578175	0.000553791001156373	bhlhe22	protein_coding	basic helix-loop-helix family%2C member e22 [Source:ZFIN%3BAcc:ZDB-GENE-040426-1411]
ENSDARG00000077227	470.619893409553	-0.574991	0.000218452132953864	fbxl6	protein_coding	F-box and leucine-rich repeat protein 6 [Source:ZFIN%3BAcc:ZDB-GENE-060810-162]
ENSDARG00000059150	152.876192414257	-0.574749	0.0182489565082537	tmem107	protein_coding	transmembrane protein 107 [Source:ZFIN%3BAcc:ZDB-GENE-040426-2294]
ENSDARG00000037587	446.736355633913	-0.572883	0.00036960566340535	SYNPR	protein_coding	synaptoporin [Source:HGNC Symbol%3BAcc:HGNC:16507]
ENSDARG00000025554	161.91571022538	-0.572397	0.0245753180778422	wdr83os	protein_coding	WD repeat domain 83 opposite strand [Source:ZFIN%3BAcc:ZDB-GENE-040426-1674]
ENSDARG00000103457	122.307366622238	-0.569981	0.0494774003570006	spartb	protein_coding	spartin b [Source:ZFIN%3BAcc:ZDB-GENE-060825-146]
ENSDARG00000004094	2195.27336841266	-0.56957	1.46839627782944e-07	acsbg2	protein_coding	acyl-CoA synthetase bubblegum family member 2 [Source:ZFIN%3BAcc:ZDB-GENE-030131-7099]
ENSDARG00000104483	530.727663514089	-0.567372	0.00021294029380277	gipc1	protein_coding	GIPC PDZ domain containing family%2C member 1 [Source:ZFIN%3BAcc:ZDB-GENE-060726-1]
ENSDARG00000019566	2391.28669388887	-0.565179	1.40729512378559e-06	neurod1	protein_coding	neuronal differentiation 1 [Source:ZFIN%3BAcc:ZDB-GENE-990415-172]
ENSDARG00000042853	694.139097830238	-0.557565	3.58433666670655e-05	ivd	protein_coding	isovaleryl-CoA dehydrogenase [Source:ZFIN%3BAcc:ZDB-GENE-030616-262]
ENSDARG00000100419	1197.12243134367	-0.555187	3.45734127447854e-07	ints1	protein_coding	integrator complex subunit 1 [Source:ZFIN%3BAcc:ZDB-GENE-030131-6523]
ENSDARG00000020948	513.936348718058	-0.554568	0.000816410436187718	gmcl1	protein_coding	germ cell-less%2C spermatogenesis associated [Source:ZFIN%3BAcc:ZDB-GENE-030131-865]
ENSDARG00000060306	755.626134144545	-0.55418	0.000133459995190277	tfcp2	protein_coding	transcription factor CP2 [Source:ZFIN%3BAcc:ZDB-GENE-030131-2523]
ENSDARG00000071325	1414.03093811675	-0.551075	3.1659361854289e-06	cbarpb	protein_coding	CACN subunit beta associated regulatory protein b [Source:ZFIN%3BAcc:ZDB-GENE-050208-507]
ENSDARG00000096375	148.863812992217	-0.543734	0.0375309963194835	march7	protein_coding	membrane-associated ring finger (C3HC4) 7 [Source:ZFIN%3BAcc:ZDB-GENE-080204-121]
ENSDARG00000100560	1211.14672201467	-0.538613	1.4129990090794e-06	zfpm2b	protein_coding	zinc finger protein%2C FOG family member 2b [Source:ZFIN%3BAcc:ZDB-GENE-060130-5]
ENSDARG00000054683	920.370178873341	-0.535824	6.0543134670053e-05	prdm8b	protein_coding	PR domain containing 8b [Source:ZFIN%3BAcc:ZDB-GENE-060526-174]
ENSDARG00000009208	511.355462363373	-0.532839	0.0140441629961966	prkcda	protein_coding	protein kinase C%2C delta a [Source:ZFIN%3BAcc:ZDB-GENE-030131-6503]
ENSDARG00000069324	517.201593115533	-0.532238	0.000553393295136634	vps53	protein_coding	VPS53 subunit of GARP complex [Source:ZFIN%3BAcc:ZDB-GENE-041114-199]
ENSDARG00000081270	205671.879670677	-0.531645	7.46389638986836e-07	rn7sk	misc_RNA	RNA%2C 7SK small nuclear [Source:ZFIN%3BAcc:ZDB-NCRNAG-190123-3]
ENSDARG00000045804	200.375108271496	-0.531437	0.0120026989950106	abhd2b	protein_coding	abhydrolase domain containing 2b [Source:ZFIN%3BAcc:ZDB-GENE-061027-74]
ENSDARG00000025891	1121.80836603466	-0.531427	0.000123751147033792	shox	protein_coding	short stature homeobox [Source:ZFIN%3BAcc:ZDB-GENE-051030-21]
ENSDARG00000008186	450.250514991143	-0.531115	0.000865095249093619	syk	protein_coding	spleen tyrosine kinase [Source:ZFIN%3BAcc:ZDB-GENE-040702-3]
ENSDARG00000101307	177.110758758168	-0.530733	0.0306773534418822	pcdh1gb2	protein_coding	protocadherin 1 gamma b 2 [Source:ZFIN%3BAcc:ZDB-GENE-041118-19]
ENSDARG00000105529	2077.60917673212	-0.530543	1.2612093354634e-06	vgf	protein_coding	VGF nerve growth factor inducible [Source:ZFIN%3BAcc:ZDB-GENE-121009-2]
ENSDARG00000042940	379.163421333626	-0.527262	0.00830964403746486	nab1a	protein_coding	NGFI-A binding protein 1a (EGR1 binding protein 1) [Source:ZFIN%3BAcc:ZDB-GENE-050208-574]
ENSDARG00000104361	1222.14028020913	-0.52708	3.73878983558585e-06	barhl2	protein_coding	BarH-like homeobox 2 [Source:ZFIN%3BAcc:ZDB-GENE-050913-153]
ENSDARG00000076179	429.214911509923	-0.526471	0.000764140193610454	ngef	protein_coding	neuronal guanine nucleotide exchange factor [Source:ZFIN%3BAcc:ZDB-GENE-130530-794]
ENSDARG00000019013	924.12386873734	-0.520668	3.96191366741619e-06	barhl1b	protein_coding	BarH-like homeobox 1b [Source:ZFIN%3BAcc:ZDB-GENE-060118-2]
ENSDARG00000024299	2995.01600381682	-0.520635	1.64486454101021e-06	c1qtnf4	protein_coding	C1q and TNF related 4 [Source:ZFIN%3BAcc:ZDB-GENE-050417-198]
ENSDARG00000063161	241.130867239062	-0.520319	0.0169816675283241	ppwd1	protein_coding	peptidylprolyl isomerase domain and WD repeat containing 1 [Source:ZFIN%3BAcc:ZDB-GENE-070615-16]
ENSDARG00000057000	450.146802709506	-0.519828	0.000304686629041201	camkvl	protein_coding	CaM kinase-like vesicle-associated%2C like [Source:ZFIN%3BAcc:ZDB-GENE-090311-58]
ENSDARG00000069196	377.996206797364	-0.516963	0.00264293225625446	ebf1b	protein_coding	EBF transcription factor 1b [Source:ZFIN%3BAcc:ZDB-GENE-090814-2]
ENSDARG00000094512	444.32157836783	-0.513152	0.00220932100862268	gabrz	protein_coding	gamma-aminobutyric acid (GABA) A receptor%2C zeta [Source:ZFIN%3BAcc:ZDB-GENE-080303-26]
ENSDARG00000020820	847.231666221143	-0.512529	0.00145957233348934	srp68	protein_coding	signal recognition particle 68 [Source:ZFIN%3BAcc:ZDB-GENE-040831-3]
ENSDARG00000086222	6999.19239890179	-0.511109	3.26039026131182e-07	nat16	protein_coding	N-acetyltransferase 16 [Source:ZFIN%3BAcc:ZDB-GENE-030219-43]
ENSDARG00000026629	167.348217916386	-0.510369	0.0280552475476239	gmds	protein_coding	GDP-mannose 4%2C6-dehydratase [Source:ZFIN%3BAcc:ZDB-GENE-050419-45]
ENSDARG00000028082	214.868477086826	-0.510212	0.0118153799270626	mapkapk5	protein_coding	MAPK activated protein kinase 5 [Source:ZFIN%3BAcc:ZDB-GENE-040718-25]
ENSDARG00000102889	2306.84714686072	-0.50815	1.56291275234593e-07	2022-09-15	protein_coding	septin 15 [Source:ZFIN%3BAcc:ZDB-GENE-061103-265]
ENSDARG00000037506	231.768561980342	-0.507122	0.0157567404507448	prps1b	protein_coding	phosphoribosyl pyrophosphate synthetase 1B [Source:ZFIN%3BAcc:ZDB-GENE-030131-4011]
ENSDARG00000002402	279.548179927329	-0.504582	0.0132159530259557	ercc3	protein_coding	excision repair cross-complementation group 3 [Source:ZFIN%3BAcc:ZDB-GENE-030131-3043]
ENSDARG00000100691	384.707545912886	-0.504329	0.017279668337695	prss35	protein_coding	serine protease 35 [Source:ZFIN%3BAcc:ZDB-GENE-040704-55]
ENSDARG00000037760	484.616498880743	-0.50137	0.00267621474390103	uncx4.1	protein_coding	Unc4.1 homeobox (C. elegans) [Source:ZFIN%3BAcc:ZDB-GENE-050714-1]
ENSDARG00000103900	258.991902661155	-0.500609	0.0117455266283049	sept9b	protein_coding	septin 9b [Source:ZFIN%3BAcc:ZDB-GENE-050327-17]
ENSDARG00000004930	292.952511652688	-0.500607	0.0237740076690186	lmo7a	protein_coding	LIM domain 7a [Source:ZFIN%3BAcc:ZDB-GENE-030219-74]
ENSDARG00000100308	356.810554695135	-0.498393	0.00236162041709044	SEMA4F	protein_coding	ssemaphorin 4F [Source:HGNC Symbol%3BAcc:HGNC:10734]
ENSDARG00000022599	231.4600493202	-0.497562	0.0281075105897886	dnpep	protein_coding	aspartyl aminopeptidase [Source:ZFIN%3BAcc:ZDB-GENE-040426-852]
ENSDARG00000075713	429.318539461388	-0.496633	0.0128030219253464	shox2	protein_coding	short stature homeobox 2 [Source:ZFIN%3BAcc:ZDB-GENE-040426-1457]
ENSDARG00000056979	3056.59326382515	-0.494029	2.84967354256673e-06	lhx9	protein_coding	LIM homeobox 9 [Source:ZFIN%3BAcc:ZDB-GENE-050417-210]
ENSDARG00000005559	692.764599311375	-0.493342	6.78884362295375e-05	pou4f1	protein_coding	POU class 4 homeobox 1 [Source:ZFIN%3BAcc:ZDB-GENE-000523-2]
ENSDARG00000079323	2164.3116512605	-0.492012	1.67478295103067e-05	rgmb	protein_coding	repulsive guidance molecule BMP co-receptor b [Source:ZFIN%3BAcc:ZDB-GENE-040527-2]
ENSDARG00000075752	489.991963271302	-0.490608	0.00177334953514587	myo18aa	protein_coding	myosin XVIIIAa [Source:ZFIN%3BAcc:ZDB-GENE-080425-5]
ENSDARG00000040123	2039.64532700876	-0.490526	3.88190465330381e-08	zfpm2a	protein_coding	zinc finger protein%2C FOG family member 2a [Source:ZFIN%3BAcc:ZDB-GENE-060130-4]
ENSDARG00000100244	9372.09259854856	-0.484717	1.33841544614021e-06	ebf3a	protein_coding	EBF transcription factor 3a [Source:ZFIN%3BAcc:ZDB-GENE-070112-292]
ENSDARG00000061810	1804.53684083931	-0.484088	9.75733177583189e-05	mbd3b	protein_coding	methyl-CpG binding domain protein 3b [Source:ZFIN%3BAcc:ZDB-GENE-030131-9792]
ENSDARG00000041362	258.995002049346	-0.480465	0.0169816675283241	chmp7	protein_coding	charged multivesicular body protein 7 [Source:ZFIN%3BAcc:ZDB-GENE-040426-1750]
ENSDARG00000101009	553.890871286209	-0.480371	0.00166114170758256	cited4b	protein_coding	Cbp/p300-interacting transactivator%2C with Glu/Asp-rich carboxy-terminal domain%2C 4b [Source:ZFIN%3BAcc:ZDB-GENE-030425-5]
ENSDARG00000076571	821.809967972008	-0.480147	4.45621088691899e-05	sp5a	protein_coding	Sp5 transcription factor a [Source:ZFIN%3BAcc:ZDB-GENE-030430-2]
ENSDARG00000019525	369.621989560976	-0.47992	0.00315887994275872	tbcelb	protein_coding	tubulin folding cofactor E-like b [Source:ZFIN%3BAcc:ZDB-GENE-100921-13]
ENSDARG00000039987	4328.40879847044	-0.477597	8.52347284643702e-08	hivep2a	protein_coding	human immunodeficiency virus type I enhancer binding protein 2a [Source:ZFIN%3BAcc:ZDB-GENE-041014-354]
ENSDARG00000010010	2526.04026209186	-0.476946	5.4768136920465e-05	trim13	protein_coding	tripartite motif containing 13 [Source:ZFIN%3BAcc:ZDB-GENE-050522-516]
ENSDARG00000030537	567.397787195953	-0.475844	0.00104646367791205	psmc1a	protein_coding	proteasome 26S subunit%2C ATPase 1a [Source:ZFIN%3BAcc:ZDB-GENE-030131-8730]
ENSDARG00000039701	661.537084293996	-0.474598	0.00236162041709044	emx2	protein_coding	empty spiracles homeobox 2 [Source:ZFIN%3BAcc:ZDB-GENE-990415-54]
ENSDARG00000052012	675.982381503761	-0.472414	0.00415387825085534	rtn4rl2a	protein_coding	reticulon 4 receptor-like 2 a [Source:ZFIN%3BAcc:ZDB-GENE-040310-4]
ENSDARG00000056294	524.33218918846	-0.470895	0.00980763667556696	si:ch211-183d21.3	protein_coding	si:ch211-183d21.3 [Source:ZFIN%3BAcc:ZDB-GENE-091118-114]
ENSDARG00000016854	418.081255981051	-0.470304	0.00559672907959397	neurod2	protein_coding	neuronal differentiation 2 [Source:ZFIN%3BAcc:ZDB-GENE-010608-3]
ENSDARG00000035765	527.632758304513	-0.469604	0.00254567539990014	CU633984.1	unprocessed_pseudogene
ENSDARG00000022768	307.409320983845	-0.468231	0.0160632998768962	gid8a	protein_coding	GID complex subunit 8 homolog a (S. cerevisiae) [Source:ZFIN%3BAcc:ZDB-GENE-040426-1669]
ENSDARG00000040214	678.970186299339	-0.463399	0.00740596638827008	scrt1b	protein_coding	scratch family zinc finger 1b [Source:ZFIN%3BAcc:ZDB-GENE-050327-72]
ENSDARG00000023040	275.421231866637	-0.462565	0.0295501968836481	zbtb1	protein_coding	zinc finger and BTB domain containing 1 [Source:ZFIN%3BAcc:ZDB-GENE-041001-126]
ENSDARG00000075141	257.296424059929	-0.460674	0.0246411475658371	gprc5bb	protein_coding	G protein-coupled receptor%2C class C%2C group 5%2C member Bb [Source:ZFIN%3BAcc:ZDB-GENE-090313-75]
ENSDARG00000103522	338.691867021048	-0.459453	0.00999789550629595	si:zfos-943e10.1	protein_coding	si:zfos-943e10.1 [Source:ZFIN%3BAcc:ZDB-GENE-030131-5694]
ENSDARG00000013221	391.539651877344	-0.458167	0.00379989092655835	pde4ca	protein_coding	phosphodiesterase 4C%2C cAMP-specific a [Source:ZFIN%3BAcc:ZDB-GENE-070912-373]
ENSDARG00000032708	350.179214431966	-0.456601	0.0313536473667258	arl4cb	protein_coding	ADP-ribosylation factor-like 4Cb [Source:ZFIN%3BAcc:ZDB-GENE-040426-2382]
ENSDARG00000042041	705.224472126463	-0.456453	0.00098782598930768	tal2	protein_coding	T-cell acute lymphocytic leukemia 2 [Source:ZFIN%3BAcc:ZDB-GENE-040115-1]
ENSDARG00000037997	10453.7668085909	-0.455852	0.000109332450222493	tubb5	protein_coding	tubulin%2C beta 5 [Source:ZFIN%3BAcc:ZDB-GENE-031110-4]
ENSDARG00000099383	306.249798906929	-0.455663	0.00864289744411167	dnajb1a	protein_coding	DnaJ heat shock protein family (Hsp40) member B1a [Source:ZFIN%3BAcc:ZDB-GENE-040801-90]
ENSDARG00000023058	6679.11620356162	-0.45552	1.25149886181309e-06	foxo3a	protein_coding	forkhead box O3A [Source:ZFIN%3BAcc:ZDB-GENE-050116-1]
ENSDARG00000104291	317.079836237219	-0.454091	0.0172444256184919	GPR151	protein_coding	G protein-coupled receptor 151 [Source:HGNC Symbol%3BAcc:HGNC:23624]
ENSDARG00000058606	549.77715589864	-0.452221	0.00124233031610075	sik1	protein_coding	salt-inducible kinase 1 [Source:ZFIN%3BAcc:ZDB-GENE-030131-9446]
ENSDARG00000015314	2718.31829946491	-0.450309	0.00033397446121488	zc4h2	protein_coding	zinc finger%2C C4H2 domain containing [Source:ZFIN%3BAcc:ZDB-GENE-030131-2207]
ENSDARG00000088181	918.509107252762	-0.448878	5.83026217605937e-05	mpped1	protein_coding	metallophosphoesterase domain containing 1 [Source:ZFIN%3BAcc:ZDB-GENE-111104-1]
ENSDARG00000017905	1595.92936981237	-0.448375	0.000179027165541452	casp3a	protein_coding	caspase 3%2C apoptosis-related cysteine peptidase a [Source:ZFIN%3BAcc:ZDB-GENE-011210-1]
ENSDARG00000045893	951.416994263724	-0.447031	0.000270787841509634	kctd15a	protein_coding	potassium channel tetramerization domain containing 15a [Source:ZFIN%3BAcc:ZDB-GENE-041010-105]
ENSDARG00000093357	929.608020705255	-0.44635	9.12449997757207e-05	nyap2b	protein_coding	neuronal tyrosine-phosphorylated phosphoinositide-3-kinase adaptor 2b [Source:ZFIN%3BAcc:ZDB-GENE-070705-169]
ENSDARG00000057729	257.134814244771	-0.445544	0.0247427034629922	ephb6	protein_coding	eph receptor B6 [Source:ZFIN%3BAcc:ZDB-GENE-100922-51]
ENSDARG00000034443	375.380742502013	-0.445292	0.00480028003355208	mpped2	protein_coding	metallophosphoesterase domain containing 2b [Source:ZFIN%3BAcc:ZDB-GENE-030131-8903]
ENSDARG00000057403	381.561309265531	-0.444493	0.00662440191177615	CR847953.1	processed_transcript
ENSDARG00000060115	2504.47045032751	-0.444448	1.47362480696786e-06	lrrn1	protein_coding	leucine rich repeat neuronal 1 [Source:ZFIN%3BAcc:ZDB-GENE-071126-1]
ENSDARG00000102047	3788.10945760166	-0.443971	0.000856777940457142	mab21l1	protein_coding	mab-21-like 1 [Source:ZFIN%3BAcc:ZDB-GENE-020516-1]
ENSDARG00000096562	698.102071924856	-0.443851	0.00182363071406618	wu:fj29h11	protein_coding	wu:fj29h11 [Source:ZFIN%3BAcc:ZDB-GENE-030131-7558]
ENSDARG00000105314	228.433421807313	-0.442933	0.0471651793968144	CU459186.5	protein_coding	si:dkey-23a13.6 [Source:NCBI gene%3BAcc:103908687]
ENSDARG00000015860	702.635503533697	-0.44199	0.00496841150838595	mtmr9	protein_coding	myotubularin related protein 9 [Source:ZFIN%3BAcc:ZDB-GENE-040724-223]
ENSDARG00000093745	367.639047527042	-0.44093	0.0305371285236871	htr1aa	protein_coding	5-hydroxytryptamine (serotonin) receptor 1A a [Source:ZFIN%3BAcc:ZDB-GENE-071203-1]
ENSDARG00000033201	689.925867030562	-0.440848	0.0026482065002527	zgc:101840	protein_coding	zgc:101840 [Source:ZFIN%3BAcc:ZDB-GENE-041010-43]
ENSDARG00000102632	9996.04813340486	-0.440297	1.14332242266735e-05	ubc	protein_coding	ubiquitin C [Source:ZFIN%3BAcc:ZDB-GENE-061110-88]
ENSDARG00000087394	430.355175624426	-0.440126	0.007316801991511	tshz3a	protein_coding	teashirt zinc finger homeobox 3a [Source:ZFIN%3BAcc:ZDB-GENE-100322-1]
ENSDARG00000033009	11637.1506302854	-0.440111	0.000319525672262851	h3f3c	protein_coding	H3 histone%2C family 3C [Source:ZFIN%3BAcc:ZDB-GENE-030131-8175]
ENSDARG00000090219	321.312787407451	-0.440019	0.0474184192375341	wdr45	protein_coding	WD repeat domain 45 [Source:ZFIN%3BAcc:ZDB-GENE-040426-990]
ENSDARG00000021343	1846.57952552283	-0.439522	4.3128883097278e-06	wsb1	protein_coding	WD repeat and SOCS box containing 1 [Source:ZFIN%3BAcc:ZDB-GENE-030131-1946]
ENSDARG00000028586	245.13476556498	-0.439098	0.025524300636659	gpr135	protein_coding	G protein-coupled receptor 135 [Source:ZFIN%3BAcc:ZDB-GENE-060420-3]
ENSDARG00000033889	537.202095684253	-0.439075	0.0115262790468994	spty2d1	protein_coding	SPT2 chromatin protein domain containing 1 [Source:ZFIN%3BAcc:ZDB-GENE-050522-212]
ENSDARG00000043226	1717.53712421132	-0.438917	0.00013890335106929	nfixa	protein_coding	nuclear factor I/Xa [Source:ZFIN%3BAcc:ZDB-GENE-080722-15]
ENSDARG00000004956	310.227849028816	-0.438443	0.0159773426424837	zmat2	protein_coding	zinc finger%2C matrin-type 2 [Source:ZFIN%3BAcc:ZDB-GENE-030131-3197]
ENSDARG00000099746	858.434883208614	-0.437988	0.00013929620883811	rgs3a	protein_coding	regulator of G protein signaling 3a [Source:ZFIN%3BAcc:ZDB-GENE-040801-150]
ENSDARG00000052594	288.821779561298	-0.437693	0.0475750337888247	nkiras2	protein_coding	NFKB inhibitor interacting Ras-like 2 [Source:ZFIN%3BAcc:ZDB-GENE-040801-166]
ENSDARG00000063153	838.8049407909	-0.436902	0.000827799921871937	bcl11ab	protein_coding	BAF chromatin remodeling complex subunit BCL11A b [Source:ZFIN%3BAcc:ZDB-GENE-061009-4]
ENSDARG00000087916	329.374481947339	-0.436491	0.0466276966787788	tmem240a	protein_coding	transmembrane protein 240a [Source:ZFIN%3BAcc:ZDB-GENE-090313-306]
ENSDARG00000045567	225.436090879788	-0.434945	0.0426296091603944	phpt1	protein_coding	phosphohistidine phosphatase 1 [Source:ZFIN%3BAcc:ZDB-GENE-040801-85]
ENSDARG00000054271	910.858543337272	-0.43407	0.00053422066812936	cdkn1bb	protein_coding	cyclin-dependent kinase inhibitor 1Bb [Source:ZFIN%3BAcc:ZDB-GENE-030521-13]
ENSDARG00000063718	340.34312504001	-0.433709	0.0244026099803247	vps72a	protein_coding	vacuolar protein sorting 72 homolog a [Source:ZFIN%3BAcc:ZDB-GENE-060503-88]
ENSDARG00000101735	2012.42425340369	-0.432615	6.3902827145074e-06	chn1	protein_coding	chimerin 1 [Source:ZFIN%3BAcc:ZDB-GENE-040426-1934]
ENSDARG00000038574	6403.76805565974	-0.431181	4.21867047492155e-07	scg2b	protein_coding	secretogranin II (chromogranin C)%2C b [Source:ZFIN%3BAcc:ZDB-GENE-061103-160]
ENSDARG00000009823	2341.56312707312	-0.430553	1.02034343694396e-05	pou3f1	protein_coding	POU class 3 homeobox 1 [Source:ZFIN%3BAcc:ZDB-GENE-980526-372]
ENSDARG00000051931	476.343160044408	-0.429911	0.0133574903078015	edc3	protein_coding	enhancer of mRNA decapping 3 homolog (S. cerevisiae) [Source:ZFIN%3BAcc:ZDB-GENE-050522-287]
ENSDARG00000013122	870.887923029056	-0.429574	0.00273600668278415	maf1	protein_coding	MAF1 homolog%2C negative regulator of RNA polymerase III [Source:ZFIN%3BAcc:ZDB-GENE-040426-2788]
ENSDARG00000104251	981.938354034521	-0.429046	8.75000983164745e-05	prdm10	protein_coding	PR domain containing 10 [Source:ZFIN%3BAcc:ZDB-GENE-050419-74]
ENSDARG00000040623	464.997476485333	-0.428719	0.00957772972513431	fosl2	protein_coding	fos-like antigen 2 [Source:ZFIN%3BAcc:ZDB-GENE-070209-164]
ENSDARG00000100821	619.326773383428	-0.428623	0.00353257679632704	scrt1a	protein_coding	scratch family zinc finger 1a [Source:ZFIN%3BAcc:ZDB-GENE-080219-30]
ENSDARG00000079128	334.721050963473	-0.428327	0.0457606563985121	becn1	protein_coding	beclin 1%2C autophagy related [Source:ZFIN%3BAcc:ZDB-GENE-040426-1666]
ENSDARG00000031649	384.956451777818	-0.427109	0.0235214805692664	cort	protein_coding	cortistatin [Source:ZFIN%3BAcc:ZDB-GENE-030813-3]
ENSDARG00000059057	895.385652945923	-0.426723	0.00309380527105528	atpv0e2	protein_coding	ATPase H+ transporting V0 subunit e2 [Source:ZFIN%3BAcc:ZDB-GENE-050522-135]
ENSDARG00000038954	1359.34052735233	-0.426719	0.000622265415289511	ctnnbip1	protein_coding	catenin%2C beta interacting protein 1 [Source:ZFIN%3BAcc:ZDB-GENE-000906-3]
ENSDARG00000053617	2342.21705649654	-0.425992	0.000133459995190277	camk2a	protein_coding	calcium/calmodulin-dependent protein kinase II alpha [Source:ZFIN%3BAcc:ZDB-GENE-051113-72]
ENSDARG00000102335	389.312598703022	-0.425922	0.00895254515652071	ano1	protein_coding	anoctamin 1%2C calcium activated chloride channel [Source:ZFIN%3BAcc:ZDB-GENE-121127-3]
ENSDARG00000014673	234.705296200117	-0.425698	0.0468158917763458	fzd9b	protein_coding	frizzled class receptor 9b [Source:ZFIN%3BAcc:ZDB-GENE-000906-4]
ENSDARG00000099084	825.312592405941	-0.425048	0.000341228305654593	pcif1	protein_coding	PDX1 C-terminal inhibiting factor 1 [Source:ZFIN%3BAcc:ZDB-GENE-120920-2]
ENSDARG00000068166	662.29745881915	-0.423838	0.00305093869661259	whrnb	protein_coding	whirlin b [Source:ZFIN%3BAcc:ZDB-GENE-060526-377]
ENSDARG00000006862	1449.85632661784	-0.423488	7.90468331477181e-05	kifap3b	protein_coding	kinesin-associated protein 3b [Source:ZFIN%3BAcc:ZDB-GENE-030131-2219]
ENSDARG00000102825	238.62280739231	-0.423087	0.0422677627086664	olfm2b	protein_coding	olfactomedin 2b [Source:ZFIN%3BAcc:ZDB-GENE-040426-2402]
ENSDARG00000105127	494.999904380451	-0.421988	0.00335629711466193	si:ch211-155e24.3	protein_coding	si:ch211-155e24.3 [Source:ZFIN%3BAcc:ZDB-GENE-070912-116]
ENSDARG00000061580	342.860994545003	-0.421865	0.0211717226975349	kctd7	protein_coding	potassium channel tetramerization domain containing 7 [Source:ZFIN%3BAcc:ZDB-GENE-060804-2]
ENSDARG00000006607	711.886560452153	-0.421507	0.00100844873341906	gpr27	protein_coding	G protein-coupled receptor 27 [Source:ZFIN%3BAcc:ZDB-GENE-071022-3]
ENSDARG00000062338	2983.80231077304	-0.42012	1.8562789412135e-05	zeb2a	protein_coding	zinc finger E-box binding homeobox 2a [Source:ZFIN%3BAcc:ZDB-GENE-070912-553]
ENSDARG00000069763	969.711884658717	-0.419266	0.00245730548452482	etv5a	protein_coding	ets variant 5a [Source:ZFIN%3BAcc:ZDB-GENE-030131-9572]
ENSDARG00000020841	237.142108792567	-0.418735	0.0403987015587775	rbm7	protein_coding	RNA binding motif protein 7 [Source:ZFIN%3BAcc:ZDB-GENE-030131-6724]
ENSDARG00000044688	482.075097589184	-0.417926	0.0151112415926389	dusp4	protein_coding	dual specificity phosphatase 4 [Source:ZFIN%3BAcc:ZDB-GENE-040426-709]
ENSDARG00000078191	375.772766393792	-0.416608	0.0139888825130598	zbtb46	protein_coding	zinc finger and BTB domain containing 46 [Source:ZFIN%3BAcc:ZDB-GENE-090313-352]
ENSDARG00000053820	260.525621664874	-0.416486	0.0466276966787788	pcmtd2a	protein_coding	protein-L-isoaspartate (D-aspartate) O-methyltransferase domain containing 2a [Source:ZFIN%3BAcc:ZDB-GENE-060312-14]
ENSDARG00000078430	978.794906058321	-0.415452	0.000179120597039283	tiam1a	protein_coding	T cell lymphoma invasion and metastasis 1a [Source:ZFIN%3BAcc:ZDB-GENE-080325-1]
ENSDARG00000074844	468.316476527373	-0.415395	0.0128027066897766	CABZ01061495.1	protein_coding
ENSDARG00000044267	626.949369325561	-0.414789	0.00144512348072276	sumo1	protein_coding	small ubiquitin like modifier 1 [Source:ZFIN%3BAcc:ZDB-GENE-040426-2186]
ENSDARG00000102982	298.759781047171	-0.414521	0.0311772894204771	NA	NA	NA
ENSDARG00000037556	543.898810296959	-0.413352	0.00351384782474155	st3gal5	protein_coding	ST3 beta-galactoside alpha-2%2C3-sialyltransferase 5 [Source:ZFIN%3BAcc:ZDB-GENE-060322-1]
ENSDARG00000090544	294.200386102037	-0.412967	0.0267905527351182	CABZ01085658.1	protein_coding	protein ANTAGONIST OF LIKE HETEROCHROMATIN PROTEIN 1-like [Source:NCBI gene%3BAcc:110438156]
ENSDARG00000101205	1351.74806883937	-0.412511	5.83026217605937e-05	mbd1a	protein_coding	methyl-CpG binding domain protein 1a [Source:ZFIN%3BAcc:ZDB-GENE-030131-4214]
ENSDARG00000070688	1726.88292688119	-0.412276	9.32198170348923e-05	ncalda	protein_coding	neurocalcin delta a [Source:ZFIN%3BAcc:ZDB-GENE-080220-28]
ENSDARG00000034705	417.627430550452	-0.411774	0.0336036947909756	pvalb7	protein_coding	parvalbumin 7 [Source:ZFIN%3BAcc:ZDB-GENE-040718-285]
ENSDARG00000103025	351.803088483902	-0.410345	0.0436652114911998	hmgcs1	protein_coding	3-hydroxy-3-methylglutaryl-CoA synthase 1 (soluble) [Source:ZFIN%3BAcc:ZDB-GENE-040426-1042]
ENSDARG00000100757	370.427238589727	-0.410256	0.0466670028454253	NA	NA	NA
ENSDARG00000027131	392.47828523226	-0.409602	0.0141838816282348	tmem169a	protein_coding	transmembrane protein 169a [Source:ZFIN%3BAcc:ZDB-GENE-090107-1]
ENSDARG00000116556	1294.52831502777	-0.409292	0.00123080697027669	im:7142702	protein_coding	im:7142702 [Source:ZFIN%3BAcc:ZDB-GENE-050411-48]
ENSDARG00000061208	1271.20176098587	-0.408513	0.000172609429633561	rab40c	protein_coding	RAB40c%2C member RAS oncogene family [Source:ZFIN%3BAcc:ZDB-GENE-030515-1]
ENSDARG00000023303	450.707053017198	-0.407835	0.0118994230641417	zgc:66427	protein_coding	zgc:66427 [Source:ZFIN%3BAcc:ZDB-GENE-040426-1913]
ENSDARG00000026499	1598.26157394095	-0.406049	0.000109261472338317	ppm1e	protein_coding	protein phosphatase%2C Mg2+/Mn2+ dependent%2C 1E [Source:ZFIN%3BAcc:ZDB-GENE-070326-2]
ENSDARG00000069989	2133.21262949035	-0.405758	7.39340764061996e-05	bnc2	protein_coding	basonuclin 2 [Source:ZFIN%3BAcc:ZDB-GENE-030131-5784]
ENSDARG00000102569	521.572113808373	-0.40478	0.00497798670527455	polr3a	protein_coding	polymerase (RNA) III (DNA directed) polypeptide A [Source:ZFIN%3BAcc:ZDB-GENE-050208-103]
ENSDARG00000013843	855.173642976435	-0.403982	0.0016235375206994	sept5a	protein_coding	septin 5a [Source:ZFIN%3BAcc:ZDB-GENE-030131-7868]
ENSDARG00000058421	690.732425548141	-0.402851	0.00106806259447374	lgi1b	protein_coding	leucine-rich%2C glioma inactivated 1b [Source:ZFIN%3BAcc:ZDB-GENE-060217-1]
ENSDARG00000028957	623.72694930747	-0.401383	0.00436641936784568	maff	protein_coding	v-maf avian musculoaponeurotic fibrosarcoma oncogene homolog F [Source:ZFIN%3BAcc:ZDB-GENE-040426-1280]
ENSDARG00000093535	682.959687396117	-0.400802	0.0433943350944531	BX005309.1	processed_transcript
ENSDARG00000031683	457.763084669368	-0.400749	0.0341404340474685	fosab	protein_coding	v-fos FBJ murine osteosarcoma viral oncogene homolog Ab [Source:ZFIN%3BAcc:ZDB-GENE-031222-4]
ENSDARG00000032623	1417.78333374109	-0.399789	0.000104282610098419	rcan3	protein_coding	regulator of calcineurin 3 [Source:ZFIN%3BAcc:ZDB-GENE-040718-445]
ENSDARG00000068691	722.601020174335	-0.398991	0.0101127997333339	kctd4	protein_coding	potassium channel tetramerization domain containing 4 [Source:ZFIN%3BAcc:ZDB-GENE-040704-71]
ENSDARG00000093768	834.573577475365	-0.398149	0.0372733841822447	prr18	protein_coding	proline rich 18 [Source:ZFIN%3BAcc:ZDB-GENE-081107-6]
ENSDARG00000034896	2396.50354339479	-0.397736	4.08817110438284e-05	ldb2b	protein_coding	LIM domain binding 2b [Source:ZFIN%3BAcc:ZDB-GENE-990415-137]
ENSDARG00000110874	1197.74603847175	-0.396815	0.000768173573364481	CR847537.1	protein_coding	protein phosphatase 1 regulatory subunit 29-like [Source:NCBI gene%3BAcc:796777]
ENSDARG00000076302	2790.48408396262	-0.396726	0.000272963831439086	dtx4a	protein_coding	deltex 4%2C E3 ubiquitin ligase a [Source:ZFIN%3BAcc:ZDB-GENE-160728-59]
ENSDARG00000014462	461.853717854049	-0.396102	0.0136384366141783	rab3c	protein_coding	RAB3C%2C member RAS oncogene family [Source:ZFIN%3BAcc:ZDB-GENE-040718-263]
ENSDARG00000006983	819.766293658882	-0.395542	0.00114766704067075	celf3b	protein_coding	cugbp%2C Elav-like family member 3b [Source:ZFIN%3BAcc:ZDB-GENE-110408-50]
ENSDARG00000100052	294.136317515035	-0.395465	0.0482932911302012	NA	NA	NA
ENSDARG00000052494	1576.9561919913	-0.39524	0.00247678739006207	pcdh18b	protein_coding	protocadherin 18b [Source:ZFIN%3BAcc:ZDB-GENE-080804-1]
ENSDARG00000076025	530.647290493707	-0.395223	0.0358905198315806	dgkzb	protein_coding	diacylglycerol kinase%2C zeta b [Source:ZFIN%3BAcc:ZDB-GENE-111104-4]
ENSDARG00000030905	748.566205959333	-0.393853	0.0192630532568636	cited2	protein_coding	Cbp/p300-interacting transactivator%2C with Glu/Asp-rich carboxy-terminal domain%2C 2 [Source:ZFIN%3BAcc:ZDB-GENE-041010-141]
ENSDARG00000074070	654.622416832013	-0.393792	0.00249745544818804	irx5b	protein_coding	iroquois homeobox 5b [Source:ZFIN%3BAcc:ZDB-GENE-040628-5]
ENSDARG00000031985	473.317875165348	-0.392769	0.0169798325576838	ptpa	protein_coding	protein phosphatase 2 phosphatase activator [Source:ZFIN%3BAcc:ZDB-GENE-040801-11]
ENSDARG00000079250	681.518453694007	-0.392566	0.010861610414039	BX323590.1	processed_transcript	zinc finger and BTB domain containing 5 [Source:NCBI gene%3BAcc:797291]
ENSDARG00000008720	3309.80365075643	-0.392284	3.84566925540102e-06	lmo3	protein_coding	LIM domain only 3 [Source:ZFIN%3BAcc:ZDB-GENE-050522-201]
ENSDARG00000059534	1642.2349935353	-0.392106	0.000173245351548859	si:ch211-146m13.3	protein_coding	si:ch211-146m13.3 [Source:ZFIN%3BAcc:ZDB-GENE-110408-64]
ENSDARG00000068983	491.173672432434	-0.391979	0.00636528777505541	btbd9	protein_coding	BTB (POZ) domain containing 9 [Source:ZFIN%3BAcc:ZDB-GENE-040704-39]
ENSDARG00000056121	304.04792736732	-0.39194	0.045621491649842	serac1	protein_coding	serine active site containing 1 [Source:ZFIN%3BAcc:ZDB-GENE-040616-1]
ENSDARG00000100166	3421.57376722095	-0.391583	2.5588191943764e-05	si:dkeyp-9d4.3	protein_coding	si:dkeyp-9d4.3 [Source:ZFIN%3BAcc:ZDB-GENE-110914-175]
ENSDARG00000079104	857.894466999364	-0.390736	0.00225040279161038	mfhas1	protein_coding	malignant fibrous histiocytoma amplified sequence 1 [Source:ZFIN%3BAcc:ZDB-GENE-080917-20]
ENSDARG00000017602	691.908433371095	-0.390536	0.00914862670169878	ccng2	protein_coding	cyclin G2 [Source:ZFIN%3BAcc:ZDB-GENE-021016-1]
ENSDARG00000037747	1991.32704241741	-0.390162	0.0012350868412213	fscn1b	protein_coding	fascin actin-bundling protein 1b [Source:ZFIN%3BAcc:ZDB-GENE-120507-1]
ENSDARG00000008542	730.005976773297	-0.389978	0.0101870154844258	yod1	protein_coding	YOD1 deubiquitinase [Source:ZFIN%3BAcc:ZDB-GENE-050417-217]
ENSDARG00000023771	785.054207072597	-0.389946	0.00922587031031176	gabrb3	protein_coding	gamma-aminobutyric acid type A receptor beta3 subunit [Source:ZFIN%3BAcc:ZDB-GENE-101102-2]
ENSDARG00000008803	7750.81069898527	-0.389621	0.000101844221388294	marcksb	protein_coding	myristoylated alanine-rich protein kinase C substrate b [Source:ZFIN%3BAcc:ZDB-GENE-030131-1921]
ENSDARG00000086665	1403.63836249792	-0.388982	0.0012724175835292	si:dkey-175g6.2	protein_coding	si:dkey-175g6.2 [Source:ZFIN%3BAcc:ZDB-GENE-030131-8061]
ENSDARG00000093460	432.314965518379	-0.388812	0.0266710497762952	gpr52	protein_coding	G protein-coupled receptor 52 [Source:ZFIN%3BAcc:ZDB-GENE-050208-696]
ENSDARG00000042525	479.642011599929	-0.38776	0.00820651163213891	ebf2	protein_coding	EBF transcription factor 2 [Source:ZFIN%3BAcc:ZDB-GENE-990715-11]
ENSDARG00000087327	309.788139648101	-0.386496	0.0319263646634814	cbx8a	protein_coding	chromobox homolog 8a (Pc class homolog%2C Drosophila) [Source:ZFIN%3BAcc:ZDB-GENE-040405-1]
ENSDARG00000099931	1353.03229754249	-0.385778	0.000340777790658273	pcdh1g26	protein_coding	protocadherin 1 gamma 26 [Source:ZFIN%3BAcc:ZDB-GENE-050609-21]
ENSDARG00000113800	707.472084773803	-0.385264	0.0115826609527367	si:dkey-108k21.19	protein_coding	si:dkey-108k21.19 [Source:ZFIN%3BAcc:ZDB-GENE-131121-75]
ENSDARG00000076373	454.704013092781	-0.385263	0.0197394888052386	vopp1	protein_coding	VOPP1 WW domain binding protein [Source:ZFIN%3BAcc:ZDB-GENE-091204-64]
ENSDARG00000054749	1293.07008726986	-0.384865	0.0151769009631582	lmo4b	protein_coding	LIM domain only 4b [Source:ZFIN%3BAcc:ZDB-GENE-030131-3570]
ENSDARG00000070119	447.455648391116	-0.384537	0.0373157316440496	ctc1	protein_coding	CTS telomere maintenance complex component 1 [Source:ZFIN%3BAcc:ZDB-GENE-061103-271]
ENSDARG00000056347	563.494250156259	-0.384436	0.0122835446572613	rab3aa	protein_coding	RAB3A%2C member RAS oncogene family%2C a [Source:ZFIN%3BAcc:ZDB-GENE-040801-2]
ENSDARG00000096867	701.779980732408	-0.384151	0.00759353914933265	clmn	protein_coding	calmin [Source:ZFIN%3BAcc:ZDB-GENE-131127-546]
ENSDARG00000018562	533.011995911025	-0.384014	0.0123960500952855	cope	protein_coding	coatomer protein complex%2C subunit epsilon [Source:ZFIN%3BAcc:ZDB-GENE-041114-59]
ENSDARG00000033655	11902.9805396031	-0.383425	7.11729637102554e-05	stmn1b	protein_coding	stathmin 1b [Source:ZFIN%3BAcc:ZDB-GENE-050417-397]
ENSDARG00000061547	2637.28877837984	-0.383295	0.00450135063960713	zgc:153409	protein_coding	zgc:153409 [Source:ZFIN%3BAcc:ZDB-GENE-060929-224]
ENSDARG00000006025	1066.77994488114	-0.383009	0.00108212796338856	tp53i11b	protein_coding	tumor protein p53 inducible protein 11b [Source:ZFIN%3BAcc:ZDB-GENE-030131-6328]
ENSDARG00000013853	445.066460340346	-0.381862	0.0314117014734906	lmo4a	protein_coding	LIM domain only 4a [Source:ZFIN%3BAcc:ZDB-GENE-010702-1]
ENSDARG00000016477	723.834029996931	-0.381756	0.0117377586900482	eif4a2	protein_coding	eukaryotic translation initiation factor 4A%2C isoform 2 [Source:ZFIN%3BAcc:ZDB-GENE-040426-2802]
ENSDARG00000068732	1027.46998181295	-0.381659	0.000604929501692683	spry4	protein_coding	sprouty homolog 4 (Drosophila) [Source:ZFIN%3BAcc:ZDB-GENE-010803-2]
ENSDARG00000018968	1176.0934153131	-0.381563	0.00295020896262425	acvr1ba	protein_coding	activin A receptor type 1Ba [Source:ZFIN%3BAcc:ZDB-GENE-980526-527]
ENSDARG00000092039	1478.39477081689	-0.380584	0.000377332430625532	si:dkey-70p6.1	protein_coding	si:dkey-70p6.1 [Source:ZFIN%3BAcc:ZDB-GENE-040724-140]
ENSDARG00000089232	1162.90726989008	-0.380497	0.00112993783406374	prr14	protein_coding	proline rich 14 [Source:ZFIN%3BAcc:ZDB-GENE-030131-3785]
ENSDARG00000062510	8452.32615006243	-0.380225	7.21066624553854e-05	bcl11ba	protein_coding	BAF chromatin remodeling complex subunit BCL11B a [Source:ZFIN%3BAcc:ZDB-GENE-061207-62]
ENSDARG00000055132	1042.88049417285	-0.379914	0.00225363005655879	lrfn4a	protein_coding	leucine rich repeat and fibronectin type III domain containing 4a [Source:ZFIN%3BAcc:ZDB-GENE-091113-56]
ENSDARG00000069425	829.516251886273	-0.379723	0.00335629711466193	hsbp1a	protein_coding	heat shock factor binding protein 1a [Source:ZFIN%3BAcc:ZDB-GENE-050320-136]
ENSDARG00000103950	959.917946182163	-0.379664	0.00401025449832925	pcdh1gc6	protein_coding	protocadherin 1 gamma c 6 [Source:ZFIN%3BAcc:ZDB-GENE-041118-17]
ENSDARG00000009106	6664.31777160594	-0.378998	3.82250364674964e-05	serinc1	protein_coding	serine incorporator 1 [Source:ZFIN%3BAcc:ZDB-GENE-030131-4415]
ENSDARG00000101750	540.53149894639	-0.378925	0.0143555369977547	si:ch211-196p9.1	protein_coding	si:ch211-196p9.1 [Source:ZFIN%3BAcc:ZDB-GENE-141216-207]
ENSDARG00000055525	358.321696633807	-0.378431	0.0289171444688069	lgalslb	protein_coding	lectin%2C galactoside-binding-like b [Source:ZFIN%3BAcc:ZDB-GENE-030616-570]
ENSDARG00000045087	3222.13943460525	-0.3782	0.000172609429633561	cdk5r1b	protein_coding	cyclin-dependent kinase 5%2C regulatory subunit 1b (p35) [Source:ZFIN%3BAcc:ZDB-GENE-040718-220]
ENSDARG00000004621	14487.134608988	-0.37816	0.000458400554511561	gpm6ab	protein_coding	glycoprotein M6Ab [Source:ZFIN%3BAcc:ZDB-GENE-030710-8]
ENSDARG00000099453	742.483853832544	-0.376991	0.0041102188332677	elof1	protein_coding	ELF1 homolog%2C elongation factor 1 [Source:ZFIN%3BAcc:ZDB-GENE-040426-1385]
ENSDARG00000063905	84009.3457306308	-0.376884	0.000392229302746149	mt-co1	protein_coding	cytochrome c oxidase I%2C mitochondrial [Source:ZFIN%3BAcc:ZDB-GENE-011205-14]
ENSDARG00000056742	1875.29020915522	-0.376651	8.57523976923601e-05	crmp1	protein_coding	collapsin response mediator protein 1 [Source:ZFIN%3BAcc:ZDB-GENE-050720-1]
ENSDARG00000030656	2056.15522539648	-0.376628	0.00143766381685929	2022-09-03	protein_coding	septin 3 [Source:ZFIN%3BAcc:ZDB-GENE-050522-375]
ENSDARG00000015707	613.35016209591	-0.376374	0.0174264711625117	dvl3a	protein_coding	dishevelled segment polarity protein 3a [Source:ZFIN%3BAcc:ZDB-GENE-010319-1]
ENSDARG00000053800	533.8220248155	-0.37613	0.00970496643517765	si:ch211-276c2.4	protein_coding	si:ch211-276c2.4 [Source:ZFIN%3BAcc:ZDB-GENE-030131-423]
ENSDARG00000011605	534.543259183648	-0.376095	0.00881284689794099	dennd6b	protein_coding	DENN/MADD domain containing 6B [Source:ZFIN%3BAcc:ZDB-GENE-030131-9382]
ENSDARG00000045836	497.316850437734	-0.376048	0.0335277576457701	mapk11	protein_coding	mitogen-activated protein kinase 11 [Source:ZFIN%3BAcc:ZDB-GENE-040625-75]
ENSDARG00000070959	6504.99292193121	-0.375777	0.000130432502555379	si:ch211-288g17.3	protein_coding	si:ch211-288g17.3 [Source:ZFIN%3BAcc:ZDB-GENE-030131-461]
ENSDARG00000098320	621.34305262388	-0.374547	0.0299941536777839	grm1b	protein_coding	glutamate receptor%2C metabotropic 1b [Source:ZFIN%3BAcc:ZDB-GENE-090821-3]
ENSDARG00000053505	400.978170439252	-0.372335	0.0316751774203551	fbxo22	protein_coding	F-box protein 22 [Source:ZFIN%3BAcc:ZDB-GENE-040724-68]
ENSDARG00000078911	784.751366467492	-0.371765	0.00869106873801512	zgc:163098	protein_coding	zgc:163098 [Source:ZFIN%3BAcc:ZDB-GENE-070410-141]
ENSDARG00000044980	526.810517562596	-0.370218	0.0139888825130598	kpna6	protein_coding	karyopherin alpha 6 (importin alpha 7) [Source:ZFIN%3BAcc:ZDB-GENE-130530-626]
ENSDARG00000070864	430.942009119755	-0.367709	0.0186555858311474	bcl6aa	protein_coding	BCL6A transcription repressor a [Source:ZFIN%3BAcc:ZDB-GENE-040426-1696]
ENSDARG00000044669	5067.03389742792	-0.367624	0.000865095249093619	hp1bp3	protein_coding	heterochromatin protein 1%2C binding protein 3 [Source:ZFIN%3BAcc:ZDB-GENE-060810-79]
ENSDARG00000073837	640.738106719066	-0.367507	0.0180956576564494	senp2	protein_coding	SUMO specific peptidase 2 [Source:ZFIN%3BAcc:ZDB-GENE-060810-183]
ENSDARG00000098221	1368.52209500101	-0.365847	0.00448452147324556	st8sia1	protein_coding	ST8 alpha-N-acetyl-neuraminide alpha-2%2C8-sialyltransferase 1 [Source:ZFIN%3BAcc:ZDB-GENE-051005-1]
ENSDARG00000078966	1668.8680979484	-0.365514	0.00737842998388198	rbm15b	protein_coding	RNA binding motif protein 15B [Source:ZFIN%3BAcc:ZDB-GENE-080204-91]
ENSDARG00000062849	661.271878524031	-0.365476	0.0111753899244678	kcnk10a	protein_coding	potassium channel%2C subfamily K%2C member 10a [Source:ZFIN%3BAcc:ZDB-GENE-041210-291]
ENSDARG00000028066	3165.08381612598	-0.365327	0.00012699723086168	diras1a	protein_coding	DIRAS family%2C GTP-binding RAS-like 1a [Source:ZFIN%3BAcc:ZDB-GENE-030131-5788]
ENSDARG00000056831	1007.97353500627	-0.36468	0.00167349067707109	gng2	protein_coding	guanine nucleotide binding protein (G protein)%2C gamma 2 [Source:ZFIN%3BAcc:ZDB-GENE-050417-59]
ENSDARG00000055216	13164.405966857	-0.364663	0.00075508053747226	tuba1c	protein_coding	tubulin%2C alpha 1c [Source:ZFIN%3BAcc:ZDB-GENE-061114-1]
ENSDARG00000076440	566.952303016504	-0.363503	0.0479544918392319	btbd6a	protein_coding	BTB (POZ) domain containing 6a [Source:ZFIN%3BAcc:ZDB-GENE-080218-26]
ENSDARG00000034685	815.925673612377	-0.362968	0.00354885430715983	tmem198b	protein_coding	transmembrane protein 198b [Source:ZFIN%3BAcc:ZDB-GENE-050809-123]
ENSDARG00000056262	997.768768974821	-0.362882	0.00536003214606855	slc35g2a	protein_coding	solute carrier family 35 member G2a [Source:ZFIN%3BAcc:ZDB-GENE-041114-202]
ENSDARG00000010244	576.898540465577	-0.362503	0.0246147814189495	rpl22l1	protein_coding	ribosomal protein L22-like 1 [Source:ZFIN%3BAcc:ZDB-GENE-060804-3]
ENSDARG00000059097	1799.73343699937	-0.36208	0.0015563373947708	nktr	protein_coding	natural killer cell triggering receptor [Source:ZFIN%3BAcc:ZDB-GENE-030131-1725]
ENSDARG00000032653	678.366526733144	-0.362065	0.0147036129215259	sinhcaf	protein_coding	SIN3-HDAC complex associated factor [Source:ZFIN%3BAcc:ZDB-GENE-041210-166]
ENSDARG00000092810	796.908857864902	-0.361604	0.00496841150838595	stap2a	protein_coding	signal transducing adaptor family member 2a [Source:ZFIN%3BAcc:ZDB-GENE-030131-5383]
ENSDARG00000105352	1203.51762561616	-0.36145	0.01909113841712	hist1h4l	protein_coding	histone 1%2C H4%2C like [Source:ZFIN%3BAcc:ZDB-GENE-070927-10]
ENSDARG00000014680	781.232127054295	-0.361445	0.00504811843090125	znf710a	protein_coding	zinc finger protein 710a [Source:ZFIN%3BAcc:ZDB-GENE-030131-5559]
ENSDARG00000018559	1077.72338887056	-0.360743	0.004867953111077	kdm7ab	protein_coding	lysine (K)-specific demethylase 7Ab [Source:ZFIN%3BAcc:ZDB-GENE-050309-32]
ENSDARG00000018397	2272.09796502427	-0.35988	0.00404328496739644	hpca	protein_coding	hippocalcin [Source:ZFIN%3BAcc:ZDB-GENE-040426-1683]
ENSDARG00000071658	7643.60454384968	-0.359102	0.000859784530038077	ywhag2	protein_coding	3-monooxygenase/tryptophan 5-monooxygenase activation protein%2C gamma polypeptide 2 [Source:ZFIN%3BAcc:ZDB-GENE-061023-2]
ENSDARG00000109370	639.299231935525	-0.35893	0.0348008156277972	hist1h2ba	protein_coding	histone cluster 1%2C H2ba [Source:ZFIN%3BAcc:ZDB-GENE-131127-89]
ENSDARG00000044332	783.952540406963	-0.35867	0.0139321361584211	zranb2	protein_coding	zinc finger%2C RAN-binding domain containing 2 [Source:ZFIN%3BAcc:ZDB-GENE-040426-2743]
ENSDARG00000061490	2013.91979876802	-0.358109	0.00110399962013737	u2surp	protein_coding	U2 snRNP-associated SURP domain containing [Source:ZFIN%3BAcc:ZDB-GENE-070912-400]
ENSDARG00000016749	517.840738638083	-0.357524	0.0255071990273321	slco1c1	protein_coding	solute carrier organic anion transporter family%2C member 1C1 [Source:ZFIN%3BAcc:ZDB-GENE-041210-50]
ENSDARG00000004445	1921.53616360571	-0.357498	0.0095236949475281	grm5a	protein_coding	glutamate receptor%2C metabotropic 5a [Source:ZFIN%3BAcc:ZDB-GENE-090821-9]
ENSDARG00000055158	1225.96322896223	-0.355731	0.00236162041709044	prox1a	protein_coding	prospero homeobox 1a [Source:ZFIN%3BAcc:ZDB-GENE-980526-397]
ENSDARG00000062056	8041.5711443903	-0.355611	0.000551638655761995	elmod1	protein_coding	ELMO/CED-12 domain containing 1 [Source:ZFIN%3BAcc:ZDB-GENE-070112-262]
ENSDARG00000053217	637.482025738184	-0.354259	0.0403023188290209	cox7a2a	protein_coding	cytochrome c oxidase subunit 7A2a [Source:ZFIN%3BAcc:ZDB-GENE-050522-153]
ENSDARG00000000018	903.819637574429	-0.353813	0.0158520884516101	nrf1	protein_coding	nuclear respiratory factor 1 [Source:ZFIN%3BAcc:ZDB-GENE-001221-1]
ENSDARG00000009336	1126.4635782422	-0.353703	0.00153968737420327	aif1l	protein_coding	allograft inflammatory factor 1-like [Source:ZFIN%3BAcc:ZDB-GENE-030131-9646]
ENSDARG00000030716	1734.33835706877	-0.353172	0.0013702698388273	ing4	protein_coding	inhibitor of growth family%2C member 4 [Source:ZFIN%3BAcc:ZDB-GENE-050522-47]
ENSDARG00000052131	722.597595118773	-0.353058	0.00802929273639377	gli3	protein_coding	GLI family zinc finger 3 [Source:ZFIN%3BAcc:ZDB-GENE-041111-162]
ENSDARG00000056722	9410.34409892373	-0.35247	0.000859784530038077	cd99l2	protein_coding	CD99 molecule-like 2 [Source:ZFIN%3BAcc:ZDB-GENE-030131-1986]
ENSDARG00000078416	4628.71879327505	-0.351883	0.00132933473149059	zeb2b	protein_coding	zinc finger E-box binding homeobox 2b [Source:ZFIN%3BAcc:ZDB-GENE-080717-1]
ENSDARG00000071224	1276.94943565647	-0.351863	0.00682044230527954	si:ch211-133n4.4	protein_coding	si:ch211-133n4.4 [Source:ZFIN%3BAcc:ZDB-GENE-030131-898]
ENSDARG00000092693	6835.08671934585	-0.351454	0.000537182579612758	tpt1	protein_coding	tumor protein%2C translationally-controlled 1 [Source:ZFIN%3BAcc:ZDB-GENE-990603-10]
ENSDARG00000000142	378.486116859527	-0.351412	0.0426065798234979	tmem267	protein_coding	transmembrane protein 267 [Source:ZFIN%3BAcc:ZDB-GENE-030616-546]
ENSDARG00000104826	1362.95877492365	-0.351291	0.00437166499657447	pcdh1gc5	protein_coding	protocadherin 1 gamma c 5 [Source:ZFIN%3BAcc:ZDB-GENE-041118-16]
ENSDARG00000012672	329.563229522557	-0.351203	0.0496013218526732	gtf2e2	protein_coding	general transcription factor IIE%2C polypeptide 2%2C beta [Source:ZFIN%3BAcc:ZDB-GENE-030131-6794]
ENSDARG00000101959	1200.86832829873	-0.351147	0.00247342555505557	etv1	protein_coding	ets variant 1 [Source:ZFIN%3BAcc:ZDB-GENE-070104-1]
ENSDARG00000020795	4595.37445981308	-0.350969	0.000353302447903247	rac3b	protein_coding	Rac family small GTPase 3b [Source:ZFIN%3BAcc:ZDB-GENE-080220-21]
ENSDARG00000058221	843.616603435236	-0.35031	0.00517798442457342	ugcg	protein_coding	UDP-glucose ceramide glucosyltransferase [Source:ZFIN%3BAcc:ZDB-GENE-030131-9885]
ENSDARG00000094992	1046.23998741434	-0.349649	0.00463320790181561	otx1	protein_coding	orthodenticle homeobox 1 [Source:ZFIN%3BAcc:ZDB-GENE-980526-400]
ENSDARG00000013389	870.579627734956	-0.349285	0.00871918664130815	gabra4	protein_coding	gamma-aminobutyric acid (GABA) A receptor%2C subunit alpha 4 [Source:ZFIN%3BAcc:ZDB-GENE-050417-360]
ENSDARG00000014674	1927.10386509486	-0.349005	0.000661318441035488	acsl3b	protein_coding	acyl-CoA synthetase long chain family member 3b [Source:ZFIN%3BAcc:ZDB-GENE-030131-492]
ENSDARG00000023290	2358.21388322467	-0.348993	0.0024622889451232	fabp3	protein_coding	fatty acid binding protein 3%2C muscle and heart [Source:ZFIN%3BAcc:ZDB-GENE-020318-2]
ENSDARG00000062954	2122.14355696764	-0.348789	0.00211685371929773	clk2a	protein_coding	CDC-like kinase 2a [Source:ZFIN%3BAcc:ZDB-GENE-030131-298]
ENSDARG00000053130	1060.41894524037	-0.348139	0.00269040216134251	pcp4a	protein_coding	Purkinje cell protein 4a [Source:ZFIN%3BAcc:ZDB-GENE-031118-105]
ENSDARG00000016623	1766.62334050803	-0.348	0.00240113800422092	si:ch211-195b13.1	protein_coding	si:ch211-195b13.1 [Source:ZFIN%3BAcc:ZDB-GENE-030131-7626]
ENSDARG00000056725	9109.12698499448	-0.347961	0.00162468660670325	hmgb3a	protein_coding	high mobility group box 3a [Source:ZFIN%3BAcc:ZDB-GENE-050428-1]
ENSDARG00000055759	1000.66433586749	-0.347905	0.00162464689856503	efhd2	protein_coding	EF-hand domain family%2C member D2 [Source:ZFIN%3BAcc:ZDB-GENE-060531-152]
ENSDARG00000001910	2048.72963552668	-0.347482	0.000212027647422442	rorab	protein_coding	RAR-related orphan receptor A%2C paralog b [Source:ZFIN%3BAcc:ZDB-GENE-040426-855]
ENSDARG00000099455	3790.52874332314	-0.347239	0.00028351230708057	ogt.1	protein_coding	O-linked N-acetylglucosamine (GlcNAc) transferase%2C tandem duplicate 1 [Source:ZFIN%3BAcc:ZDB-GENE-030131-9631]
ENSDARG00000019930	1013.17485286737	-0.34718	0.0183648072562564	tal1	protein_coding	T-cell acute lymphocytic leukemia 1 [Source:ZFIN%3BAcc:ZDB-GENE-980526-501]
ENSDARG00000029114	7350.65641317896	-0.347086	0.000209516441653171	si:dkey-40m6.8	protein_coding	si:dkey-40m6.8 [Source:ZFIN%3BAcc:ZDB-GENE-100922-162]
ENSDARG00000105083	2542.80429874267	-0.346958	0.000737934616265313	chd5	protein_coding	chromodomain helicase DNA binding protein 5 [Source:ZFIN%3BAcc:ZDB-GENE-120314-2]
ENSDARG00000055283	2560.1997818109	-0.346565	0.00166114170758256	id2a	protein_coding	inhibitor of DNA binding 2a [Source:ZFIN%3BAcc:ZDB-GENE-020910-1]
ENSDARG00000029215	804.062239780461	-0.346366	0.0109557830155937	ube2z	protein_coding	ubiquitin-conjugating enzyme E2Z [Source:ZFIN%3BAcc:ZDB-GENE-040718-15]
ENSDARG00000032369	1373.58154495668	-0.346142	0.00499897218025783	btbd6b	protein_coding	BTB (POZ) domain containing 6b [Source:ZFIN%3BAcc:ZDB-GENE-030829-65]
ENSDARG00000055740	819.904399170512	-0.345709	0.0104208687918464	march9	protein_coding	membrane-associated ring finger (C3HC4) 9 [Source:ZFIN%3BAcc:ZDB-GENE-081031-71]
ENSDARG00000008034	595.608188153687	-0.345559	0.0169910598955838	skib	protein_coding	v-ski avian sarcoma viral oncogene homolog b [Source:ZFIN%3BAcc:ZDB-GENE-990715-10]
ENSDARG00000063535	5986.90268612341	-0.344816	0.000527437284647821	chd4a	protein_coding	chromodomain helicase DNA binding protein 4a [Source:ZFIN%3BAcc:ZDB-GENE-041111-187]
ENSDARG00000056929	6565.87338920711	-0.344165	0.000282459555029474	kdm6bb	protein_coding	lysine (K)-specific demethylase 6B%2C b [Source:ZFIN%3BAcc:ZDB-GENE-040724-166]
ENSDARG00000036560	530.678310493754	-0.34328	0.0175143748788868	gpr185b	protein_coding	G protein-coupled receptor 185 b [Source:ZFIN%3BAcc:ZDB-GENE-081104-390]
ENSDARG00000004577	485.038325241951	-0.343232	0.047821406807873	zgc:194665	protein_coding	zgc:194665 [Source:ZFIN%3BAcc:ZDB-GENE-080722-38]
ENSDARG00000078657	374.826853283942	-0.343153	0.0445744982159709	FNDC10	protein_coding	fibronectin type III domain containing 10 [Source:HGNC Symbol%3BAcc:HGNC:42951]
ENSDARG00000094646	1241.36312546743	-0.342773	0.00767510977779849	dyrk2	protein_coding	dual-specificity tyrosine-(Y)-phosphorylation regulated kinase 2 [Source:ZFIN%3BAcc:ZDB-GENE-030131-2804]
ENSDARG00000009480	1821.71098203511	-0.342148	0.00415387825085534	pdcl	protein_coding	phosducin-like [Source:ZFIN%3BAcc:ZDB-GENE-030131-2365]
ENSDARG00000086342	834.76095829693	-0.342147	0.0220605050295156	zgc:101566	protein_coding	zgc:101566 [Source:ZFIN%3BAcc:ZDB-GENE-041010-73]
ENSDARG00000057032	753.170574181959	-0.341877	0.0110728938795538	ppm1nb	protein_coding	protein phosphatase%2C Mg2+/Mn2+ dependent%2C 1Nb (putative) [Source:ZFIN%3BAcc:ZDB-GENE-071004-34]
ENSDARG00000069339	2831.49584464471	-0.341611	0.000495551240846476	tbc1d24	protein_coding	TBC1 domain family%2C member 24 [Source:ZFIN%3BAcc:ZDB-GENE-050809-65]
ENSDARG00000029818	2686.20760412289	-0.341376	0.00499897218025783	srsf5a	protein_coding	serine and arginine rich splicing factor 5a [Source:ZFIN%3BAcc:ZDB-GENE-030131-7336]
ENSDARG00000054442	1103.26058894922	-0.340828	0.0117746738868454	cbx1b	protein_coding	chromobox homolog 1b (HP1 beta homolog Drosophila) [Source:ZFIN%3BAcc:ZDB-GENE-040625-68]
ENSDARG00000098591	13990.8470604167	-0.340473	0.00143187842140005	tubb2b	protein_coding	tubulin%2C beta 2b [Source:ZFIN%3BAcc:ZDB-GENE-030131-722]
ENSDARG00000035558	586.385580725415	-0.340358	0.021068631374427	gps2	protein_coding	G protein pathway suppressor 2 [Source:ZFIN%3BAcc:ZDB-GENE-040426-1176]
ENSDARG00000060977	787.064253487608	-0.339953	0.0115498089074239	zgc:153018	protein_coding	zgc:153018 [Source:ZFIN%3BAcc:ZDB-GENE-060929-752]
ENSDARG00000027419	7462.86166736041	-0.339854	1.72646370825235e-06	gad1b	protein_coding	glutamate decarboxylase 1b [Source:ZFIN%3BAcc:ZDB-GENE-030909-3]
ENSDARG00000101776	1138.49093042243	-0.339825	0.0227582448954751	syt12	protein_coding	synaptotagmin XII [Source:ZFIN%3BAcc:ZDB-GENE-081022-147]
ENSDARG00000019103	979.148617461421	-0.339607	0.00380123065185573	kdm4ab	protein_coding	lysine (K)-specific demethylase 4A%2C genome duplicate b [Source:ZFIN%3BAcc:ZDB-GENE-030131-6279]
ENSDARG00000029242	485.574935714738	-0.338497	0.0291971828629759	fbxo3	protein_coding	F-box protein 3 [Source:ZFIN%3BAcc:ZDB-GENE-050522-269]
ENSDARG00000009881	948.405542491614	-0.338472	0.0109013249014223	ier5	protein_coding	immediate early response 5 [Source:ZFIN%3BAcc:ZDB-GENE-030616-127]
ENSDARG00000103919	8222.04041361431	-0.338067	0.00067228745520575	si:ch73-1a9.3	protein_coding	si:ch73-1a9.3 [Source:ZFIN%3BAcc:ZDB-GENE-141216-84]
ENSDARG00000095347	393.377888039677	-0.337948	0.0495659486689964	si:dkeyp-72h1.1	protein_coding	si:dkeyp-72h1.1 [Source:ZFIN%3BAcc:ZDB-GENE-050208-447]
ENSDARG00000070538	549.39246915596	-0.337872	0.0265825659164649	hey1	protein_coding	hes-related family bHLH transcription factor with YRPW motif 1 [Source:ZFIN%3BAcc:ZDB-GENE-000607-70]
ENSDARG00000058454	2014.8170510317	-0.337677	0.00125752352626193	dynll1	protein_coding	dynein%2C light chain%2C LC8-type 1 [Source:ZFIN%3BAcc:ZDB-GENE-040426-1961]
ENSDARG00000099221	1224.60053224432	-0.337298	0.0108093265270177	ppp2r2bb	protein_coding	protein phosphatase 2%2C regulatory subunit B%2C beta b [Source:ZFIN%3BAcc:ZDB-GENE-041010-39]
ENSDARG00000015050	7981.76670229816	-0.336919	0.00202978463080375	calm2b	protein_coding	calmodulin 2b%2C (phosphorylase kinase%2C delta) [Source:ZFIN%3BAcc:ZDB-GENE-020415-2]
ENSDARG00000031222	1650.24041375731	-0.336718	0.00241520473508075	lhx2b	protein_coding	LIM homeobox 2b [Source:ZFIN%3BAcc:ZDB-GENE-051220-1]
ENSDARG00000098226	693.498967997658	-0.336394	0.0113847209924982	smpd3	protein_coding	sphingomyelin phosphodiesterase 3%2C neutral [Source:ZFIN%3BAcc:ZDB-GENE-081104-280]
ENSDARG00000079671	1550.85129373464	-0.336062	0.000740312784110318	plppr4a	protein_coding	phospholipid phosphatase related 4a [Source:ZFIN%3BAcc:ZDB-GENE-070705-280]
ENSDARG00000038780	957.377471549685	-0.335497	0.0141358014827639	ubtfl	protein_coding	upstream binding transcription factor%2C like [Source:ZFIN%3BAcc:ZDB-GENE-040426-1159]
ENSDARG00000030832	1346.25176644162	-0.334874	0.00486452179659689	otofa	protein_coding	otoferlin a [Source:ZFIN%3BAcc:ZDB-GENE-030131-7778]
ENSDARG00000036147	804.516016943133	-0.334808	0.0302503279534298	ano5b	protein_coding	anoctamin 5b [Source:ZFIN%3BAcc:ZDB-GENE-061215-108]
ENSDARG00000040453	520.191853661271	-0.334745	0.0305371285236871	wdfy2	protein_coding	WD repeat and FYVE domain containing 2 [Source:ZFIN%3BAcc:ZDB-GENE-041111-211]
ENSDARG00000035399	502.406018041381	-0.33461	0.0468413529463464	ankra2	protein_coding	ankyrin repeat%2C family A (RFXANK-like)%2C 2 [Source:ZFIN%3BAcc:ZDB-GENE-040426-2141]
ENSDARG00000062420	2435.70509164138	-0.334526	0.00219443104740147	nfia	protein_coding	nuclear factor I/A [Source:ZFIN%3BAcc:ZDB-GENE-050208-501]
ENSDARG00000068214	6742.27039517393	-0.334347	4.11112527567564e-05	ccni	protein_coding	cyclin I [Source:ZFIN%3BAcc:ZDB-GENE-040426-2898]
ENSDARG00000070479	396.727308274517	-0.334181	0.0480286454903886	tspan13b	protein_coding	tetraspanin 13b [Source:ZFIN%3BAcc:ZDB-GENE-041010-45]
ENSDARG00000061143	918.153864278897	-0.333683	0.00499897218025783	tapt1b	protein_coding	transmembrane anterior posterior transformation 1b [Source:ZFIN%3BAcc:ZDB-GENE-030131-4025]
ENSDARG00000079687	5071.32158918103	-0.333572	0.00121256167800786	rnf10	protein_coding	ring finger protein 10 [Source:ZFIN%3BAcc:ZDB-GENE-030131-2969]
ENSDARG00000007825	1346.08161273416	-0.332179	0.00555984941343541	map2k1	protein_coding	mitogen-activated protein kinase kinase 1 [Source:ZFIN%3BAcc:ZDB-GENE-040426-2759]
ENSDARG00000078118	646.789761301064	-0.331612	0.0300597580598021	sinhcafl	protein_coding	SIN3-HDAC complex associated factor%2C like [Source:ZFIN%3BAcc:ZDB-GENE-031114-2]
ENSDARG00000005372	950.715998962198	-0.331085	0.0121052457836185	camk4	protein_coding	calcium/calmodulin-dependent protein kinase IV [Source:ZFIN%3BAcc:ZDB-GENE-050417-76]
ENSDARG00000010655	1070.82429589685	-0.330585	0.00740011112081245	ppm1k	protein_coding	protein phosphatase%2C Mg2+/Mn2+ dependent%2C 1K [Source:ZFIN%3BAcc:ZDB-GENE-050306-8]
ENSDARG00000102976	765.471608923547	-0.330494	0.0124590010244948	uncx	protein_coding	UNC homeobox [Source:ZFIN%3BAcc:ZDB-GENE-080509-1]
ENSDARG00000100020	1665.37036221974	-0.330145	0.000717761228976273	pim1	protein_coding	Pim-1 proto-oncogene%2C serine/threonine kinase [Source:ZFIN%3BAcc:ZDB-GENE-061013-139]
ENSDARG00000010953	909.120593168882	-0.330063	0.0264983108918099	ndel1a	protein_coding	nudE neurodevelopment protein 1-like 1a [Source:ZFIN%3BAcc:ZDB-GENE-040115-2]
ENSDARG00000024619	1207.22501532592	-0.329778	0.00422156319095794	foxo6b	protein_coding	forkhead box O6 b [Source:ZFIN%3BAcc:ZDB-GENE-060503-776]
ENSDARG00000011370	2219.51466145249	-0.329674	0.00208631120674717	fyna	protein_coding	FYN proto-oncogene%2C Src family tyrosine kinase a [Source:ZFIN%3BAcc:ZDB-GENE-030903-5]
ENSDARG00000041081	1782.87637322424	-0.329647	0.0186361486317611	kmt5b	protein_coding	lysine methyltransferase 5B [Source:ZFIN%3BAcc:ZDB-GENE-041114-22]
ENSDARG00000100642	723.903583065122	-0.329522	0.0175407126804952	plppr1	protein_coding	phospholipid phosphatase related 1 [Source:ZFIN%3BAcc:ZDB-GENE-040625-138]
ENSDARG00000069074	6080.43199762866	-0.32949	0.000565614614595587	cry3a	protein_coding	cryptochrome circadian regulator 3a [Source:ZFIN%3BAcc:ZDB-GENE-010426-4]
ENSDARG00000099441	497.73690534303	-0.329481	0.0438045203568734	cbx4	protein_coding	chromobox homolog 4 (Pc class homolog%2C Drosophila) [Source:ZFIN%3BAcc:ZDB-GENE-040329-2]
ENSDARG00000023174	4361.52431331168	-0.329411	0.00445394019428824	fez1	protein_coding	fasciculation and elongation protein zeta 1 (zygin I) [Source:ZFIN%3BAcc:ZDB-GENE-040426-2723]
ENSDARG00000040439	1181.23132062493	-0.329243	0.00276581390363631	rsl24d1	protein_coding	ribosomal L24 domain containing 1 [Source:ZFIN%3BAcc:ZDB-GENE-040426-1925]
ENSDARG00000011065	7543.36781583781	-0.329102	5.83026217605937e-05	camk2b1	protein_coding	calcium/calmodulin-dependent protein kinase (CaM kinase) II beta 1 [Source:ZFIN%3BAcc:ZDB-GENE-030131-9588]
ENSDARG00000005355	735.663482776961	-0.329102	0.0260575153043856	larp6a	protein_coding	La ribonucleoprotein domain family%2C member 6a [Source:ZFIN%3BAcc:ZDB-GENE-030131-6403]
ENSDARG00000060915	2398.14782174684	-0.328956	0.000637466922068071	fbxl16	protein_coding	F-box and leucine-rich repeat protein 16 [Source:ZFIN%3BAcc:ZDB-GENE-120215-180]
ENSDARG00000045131	930.670807692484	-0.32835	0.00694771446888096	id4	protein_coding	inhibitor of DNA binding 4 [Source:ZFIN%3BAcc:ZDB-GENE-051113-208]
ENSDARG00000006566	1879.27561554909	-0.328332	0.00171831504149865	nlk1	protein_coding	nemo-like kinase%2C type 1 [Source:ZFIN%3BAcc:ZDB-GENE-040701-1]
ENSDARG00000101501	612.540134929803	-0.328312	0.0368821313290609	si:ch73-305o9.3	protein_coding	si:ch73-305o9.3 [Source:ZFIN%3BAcc:ZDB-GENE-141216-475]
ENSDARG00000062462	1814.9905137219	-0.327699	0.010319926662908	shisa7a	protein_coding	shisa family member 7a [Source:ZFIN%3BAcc:ZDB-GENE-100922-37]
ENSDARG00000017446	728.513095830451	-0.327404	0.0105361975673375	camk1db	protein_coding	calcium/calmodulin-dependent protein kinase 1Db [Source:ZFIN%3BAcc:ZDB-GENE-070112-1872]
ENSDARG00000075584	1073.66862741969	-0.326662	0.00595460452632748	itfg1	protein_coding	integrin alpha FG-GAP repeat containing 1 [Source:ZFIN%3BAcc:ZDB-GENE-121003-3]
ENSDARG00000010096	1167.46807174743	-0.326637	0.0172444256184919	slc1a6	protein_coding	solute carrier family 1 member 6 [Source:ZFIN%3BAcc:ZDB-GENE-071004-45]
ENSDARG00000074143	790.635868641777	-0.326468	0.0242589713502641	myo10l3	protein_coding	myosin X%2C like 3 [Source:ZFIN%3BAcc:ZDB-GENE-070912-237]
ENSDARG00000038068	8080.21072512663	-0.326202	0.00958057262890793	ddx5	protein_coding	DEAD (Asp-Glu-Ala-Asp) box helicase 5 [Source:ZFIN%3BAcc:ZDB-GENE-030131-925]
ENSDARG00000043732	733.945665839223	-0.325908	0.0429732448518979	cops4	protein_coding	COP9 constitutive photomorphogenic homolog subunit 4 (Arabidopsis) [Source:ZFIN%3BAcc:ZDB-GENE-030131-4317]
ENSDARG00000102195	643.265499720129	-0.325713	0.0202450088381046	zc3h7a	protein_coding	zinc finger CCCH-type containing 7A [Source:ZFIN%3BAcc:ZDB-GENE-040426-2776]
ENSDARG00000035538	932.112641683269	-0.325575	0.0166177294523822	atp6v0a2a	protein_coding	ATPase H+ transporting V0 subunit a2a [Source:ZFIN%3BAcc:ZDB-GENE-091113-4]
ENSDARG00000070818	956.886084109469	-0.325245	0.00954454401118506	pax7b	protein_coding	paired box 7b [Source:ZFIN%3BAcc:ZDB-GENE-080917-54]
ENSDARG00000005026	3248.3271697142	-0.324827	0.00912770729754335	tshz1	protein_coding	teashirt zinc finger homeobox 1 [Source:ZFIN%3BAcc:ZDB-GENE-030820-3]
ENSDARG00000105243	10535.4613984096	-0.323953	0.000816410436187718	ogt.1	protein_coding	O-linked N-acetylglucosamine (GlcNAc) transferase%2C tandem duplicate 1 [Source:ZFIN%3BAcc:ZDB-GENE-030131-9631]
ENSDARG00000103490	1775.62824025125	-0.323429	0.00636898026053247	dpysl4	protein_coding	dihydropyrimidinase like 4 [Source:ZFIN%3BAcc:ZDB-GENE-050720-3]
ENSDARG00000056683	655.245160420598	-0.323308	0.0253259481600268	cdk5	protein_coding	cyclin-dependent kinase 5 [Source:ZFIN%3BAcc:ZDB-GENE-010131-2]
ENSDARG00000061187	2876.97480622324	-0.323223	0.00740011112081245	cbx5	protein_coding	chromobox homolog 5 (HP1 alpha homolog%2C Drosophila) [Source:ZFIN%3BAcc:ZDB-GENE-030131-5553]
ENSDARG00000079056	7348.91870077658	-0.323191	0.00104026425497964	si:ch211-194c3.5	protein_coding	si:ch211-194c3.5 [Source:ZFIN%3BAcc:ZDB-GENE-090313-63]
ENSDARG00000101744	1348.62110280426	-0.32274	0.00499897218025783	elavl1b	protein_coding	ELAV like RNA binding protein 1b [Source:ZFIN%3BAcc:ZDB-GENE-000210-17]
ENSDARG00000105293	1789.16826103005	-0.322459	0.00676231997513767	srsf4	protein_coding	serine and arginine rich splicing factor 4 [Source:ZFIN%3BAcc:ZDB-GENE-030131-591]
ENSDARG00000040358	1734.38254033421	-0.322446	0.00303417884356065	spred3	protein_coding	sprouty related EVH1 domain containing 3 [Source:ZFIN%3BAcc:ZDB-GENE-061207-31]
ENSDARG00000032868	4761.33636098353	-0.322363	0.00134893656598562	pde4ba	protein_coding	phosphodiesterase 4B%2C cAMP-specific a [Source:ZFIN%3BAcc:ZDB-GENE-030131-9570]
ENSDARG00000061836	2681.39827158977	-0.32212	0.00425459936212929	nfixb	protein_coding	nuclear factor I/Xb [Source:ZFIN%3BAcc:ZDB-GENE-060421-5000]
ENSDARG00000087443	1058.29769158003	-0.322095	0.016044695886625	ptp4a2a	protein_coding	protein tyrosine phosphatase 4A2a [Source:ZFIN%3BAcc:ZDB-GENE-040930-1]
ENSDARG00000077162	3699.97863128164	-0.322049	0.0024472821511675	nwd2	protein_coding	NACHT and WD repeat domain containing 2 [Source:ZFIN%3BAcc:ZDB-GENE-161213-1]
ENSDARG00000070698	464.815785929443	-0.321851	0.0428623811808789	kbtbd8	protein_coding	kelch repeat and BTB (POZ) domain containing 8 [Source:ZFIN%3BAcc:ZDB-GENE-030114-8]
ENSDARG00000069855	2756.74092150208	-0.321751	0.00517089129876211	pnisr	protein_coding	PNN-interacting serine/arginine-rich protein [Source:ZFIN%3BAcc:ZDB-GENE-030131-362]
ENSDARG00000017886	1114.62034391335	-0.321584	0.00828114262191707	zbtb11	protein_coding	zinc finger and BTB domain containing 11 [Source:ZFIN%3BAcc:ZDB-GENE-030131-5055]
ENSDARG00000045130	670.335323806803	-0.321306	0.0201626385190414	klhl11	protein_coding	kelch-like family member 11 [Source:ZFIN%3BAcc:ZDB-GENE-030131-5524]
ENSDARG00000060711	1755.88794022887	-0.321225	0.00910671403871706	sv2bb	protein_coding	synaptic vesicle glycoprotein 2Bb [Source:ZFIN%3BAcc:ZDB-GENE-030131-2789]
ENSDARG00000087636	3428.3563977338	-0.321215	0.000546175021703864	hmgn6	protein_coding	high mobility group nucleosome binding domain 6 [Source:ZFIN%3BAcc:ZDB-GENE-030131-1005]
ENSDARG00000077341	2528.46011324455	-0.321002	0.014313966983049	ppp1r14c	protein_coding	protein phosphatase 1%2C regulatory (inhibitor) subunit 14C [Source:ZFIN%3BAcc:ZDB-GENE-050706-92]
ENSDARG00000101713	2335.2147103463	-0.320184	0.00629436423337913	scn2b	protein_coding	sodium channel%2C voltage-gated%2C type II%2C beta [Source:ZFIN%3BAcc:ZDB-GENE-070920-1]
ENSDARG00000015554	3333.57769995906	-0.318736	0.00134099965369357	zic2a	protein_coding	zic family member 2 (odd-paired homolog%2C Drosophila)%2C a [Source:ZFIN%3BAcc:ZDB-GENE-000710-4]
ENSDARG00000004158	1013.44075356979	-0.318231	0.0205528312046325	tmem63c	protein_coding	transmembrane protein 63C [Source:ZFIN%3BAcc:ZDB-GENE-120928-2]
ENSDARG00000099771	707.713214060401	-0.318144	0.0298470503418527	gne	protein_coding	glucosamine (UDP-N-acetyl)-2-epimerase/N-acetylmannosamine kinase [Source:ZFIN%3BAcc:ZDB-GENE-040426-1848]
ENSDARG00000055900	4529.67715007597	-0.317738	0.00219900013186842	zswim5	protein_coding	zinc finger%2C SWIM-type containing 5 [Source:ZFIN%3BAcc:ZDB-GENE-030925-30]
ENSDARG00000062449	4955.74639709896	-0.317064	0.000117699934926313	xpr1a	protein_coding	xenotropic and polytropic retrovirus receptor 1a [Source:ZFIN%3BAcc:ZDB-GENE-060503-362]
ENSDARG00000086288	1850.5291611734	-0.317058	0.0012618395738317	scg3	protein_coding	secretogranin III [Source:ZFIN%3BAcc:ZDB-GENE-040426-1725]
ENSDARG00000070826	515.448262210749	-0.316889	0.0450794491966681	bpgm	protein_coding	2%2C3-bisphosphoglycerate mutase [Source:ZFIN%3BAcc:ZDB-GENE-040718-375]
ENSDARG00000015567	3991.98618384794	-0.31632	0.00425459936212929	zic1	protein_coding	zic family member 1 (odd-paired homolog%2C Drosophila) [Source:ZFIN%3BAcc:ZDB-GENE-000208-4]
ENSDARG00000036831	1464.97641064409	-0.316129	0.0132159530259557	rnf41	protein_coding	ring finger protein 41 [Source:ZFIN%3BAcc:ZDB-GENE-040426-2920]
ENSDARG00000089769	1184.06057488431	-0.315614	0.0277557242431162	hapln1a	protein_coding	hyaluronan and proteoglycan link protein 1a [Source:ZFIN%3BAcc:ZDB-GENE-050302-175]
ENSDARG00000079148	3211.0256228387	-0.315443	0.00811885502738244	nckap5l	protein_coding	NCK-associated protein 5-like [Source:ZFIN%3BAcc:ZDB-GENE-090313-304]
ENSDARG00000101102	858.914613623565	-0.315382	0.00938790599086948	tprn	protein_coding	taperin [Source:ZFIN%3BAcc:ZDB-GENE-081104-254]
ENSDARG00000044091	1530.0861754021	-0.315291	0.0109738264372575	pitpnab	protein_coding	phosphatidylinositol transfer protein%2C alpha b [Source:ZFIN%3BAcc:ZDB-GENE-110408-51]
ENSDARG00000099387	518.388265706553	-0.314983	0.0401050760658902	jpt1a	protein_coding	Jupiter microtubule associated homolog 1a [Source:ZFIN%3BAcc:ZDB-GENE-070410-142]
ENSDARG00000019579	1565.77120168726	-0.314831	0.00450135063960713	ldb2a	protein_coding	LIM domain binding 2a [Source:ZFIN%3BAcc:ZDB-GENE-990415-136]
ENSDARG00000061205	2559.81178229373	-0.314672	0.00125752352626193	stag1a	protein_coding	stromal antigen 1a [Source:ZFIN%3BAcc:ZDB-GENE-070912-448]
ENSDARG00000053724	1637.27599990054	-0.31459	0.00681526134762519	adcyap1r1a	protein_coding	adenylate cyclase activating polypeptide 1a (pituitary) receptor type I [Source:ZFIN%3BAcc:ZDB-GENE-050315-1]
ENSDARG00000069356	2930.16283923937	-0.314451	0.000443537297652429	adgrl2a	protein_coding	adhesion G protein-coupled receptor L2a [Source:ZFIN%3BAcc:ZDB-GENE-000607-49]
ENSDARG00000088835	1521.31395553454	-0.314247	0.0100865201441032	efs	protein_coding	embryonal Fyn-associated substrate [Source:ZFIN%3BAcc:ZDB-GENE-030131-1658]
ENSDARG00000013004	818.616693499005	-0.314237	0.0466276966787788	tdg.1	protein_coding	thymine DNA glycosylase%2C tandem duplicate 1 [Source:ZFIN%3BAcc:ZDB-GENE-050522-44]
ENSDARG00000038693	933.441553860134	-0.313961	0.0180764462793335	gng7	protein_coding	guanine nucleotide binding protein (G protein)%2C gamma 7 [Source:ZFIN%3BAcc:ZDB-GENE-040718-93]
ENSDARG00000026875	759.779695863983	-0.313954	0.0331876329456314	tlcd3ba	protein_coding	TLC domain containing 3Ba [Source:ZFIN%3BAcc:ZDB-GENE-030131-2046]
ENSDARG00000003429	1847.62800010791	-0.313743	0.00605956915743615	hnrnpdl	protein_coding	heterogeneous nuclear ribonucleoprotein D-like [Source:ZFIN%3BAcc:ZDB-GENE-040426-2717]
ENSDARG00000031382	1648.91976170809	-0.313543	0.0185088789023091	reep2	protein_coding	receptor accessory protein 2 [Source:ZFIN%3BAcc:ZDB-GENE-050706-125]
ENSDARG00000076779	3694.62326572372	-0.313441	0.00463320790181561	fam13b	protein_coding	family with sequence similarity 13 member B [Source:ZFIN%3BAcc:ZDB-GENE-030131-4913]
ENSDARG00000024954	542.332523453739	-0.313349	0.0422677627086664	tmed4	protein_coding	transmembrane p24 trafficking protein 4 [Source:ZFIN%3BAcc:ZDB-GENE-040625-140]
ENSDARG00000060018	1136.87921717054	-0.312565	0.00539872961231379	si:ch1073-44g3.1	protein_coding	si:ch1073-44g3.1 [Source:ZFIN%3BAcc:ZDB-GENE-141216-124]
ENSDARG00000077002	3200.95519865843	-0.311942	0.00075508053747226	igsf3	protein_coding	immunoglobulin superfamily%2C member 3 [Source:ZFIN%3BAcc:ZDB-GENE-070912-243]
ENSDARG00000075513	1104.81158832069	-0.311836	0.0230717315160996	ccdc136b	protein_coding	coiled-coil domain containing 136b [Source:ZFIN%3BAcc:ZDB-GENE-081104-244]
ENSDARG00000078772	1874.00304803403	-0.311041	0.0035226120658148	nbr1b	protein_coding	NBR1 autophagy cargo receptor b [Source:ZFIN%3BAcc:ZDB-GENE-170215-1]
ENSDARG00000006242	2744.66322961511	-0.310981	0.00726290487095511	ptp4a1	protein_coding	protein tyrosine phosphatase 4A1 [Source:ZFIN%3BAcc:ZDB-GENE-041121-11]
ENSDARG00000087452	884.834397458753	-0.310772	0.0120895559893688	peli3	protein_coding	pellino E3 ubiquitin protein ligase family member 3 [Source:ZFIN%3BAcc:ZDB-GENE-110304-4]
ENSDARG00000038909	640.024551910859	-0.310752	0.0276646434101304	msl2a	protein_coding	MSL complex subunit 2a [Source:ZFIN%3BAcc:ZDB-GENE-070912-449]
ENSDARG00000021372	1578.53475115177	-0.310747	0.0122219288863535	tob1b	protein_coding	transducer of ERBB2%2C 1b [Source:ZFIN%3BAcc:ZDB-GENE-040426-2151]
ENSDARG00000018817	786.471200273908	-0.310593	0.0197843388585594	bdnf	protein_coding	brain-derived neurotrophic factor [Source:ZFIN%3BAcc:ZDB-GENE-000412-1]
ENSDARG00000078473	7072.28420133933	-0.31038	0.00205157279028701	nucks1a	protein_coding	nuclear casein kinase and cyclin-dependent kinase substrate 1a [Source:ZFIN%3BAcc:ZDB-GENE-040912-175]
ENSDARG00000054696	834.295334211629	-0.310305	0.0191610938975568	psmb4	protein_coding	proteasome subunit beta 4 [Source:ZFIN%3BAcc:ZDB-GENE-050417-333]
ENSDARG00000104413	966.238174698009	-0.310111	0.0366066630933867	rogdi	protein_coding	rogdi atypical leucine zipper [Source:ZFIN%3BAcc:ZDB-GENE-030131-7582]
ENSDARG00000016163	1914.37483329564	-0.30994	0.00535113752517926	usp33	protein_coding	ubiquitin specific peptidase 33 [Source:ZFIN%3BAcc:ZDB-GENE-040426-2323]
ENSDARG00000079586	2187.94811668604	-0.309716	0.00127875378360441	gabrb2a	protein_coding	gamma-aminobutyric acid type A receptor beta2 subunit a [Source:ZFIN%3BAcc:ZDB-GENE-030131-8196]
ENSDARG00000045803	701.826797148533	-0.309699	0.0220605050295156	mfge8b	protein_coding	milk fat globule-EGF factor 8 protein b [Source:ZFIN%3BAcc:ZDB-GENE-070209-137]
ENSDARG00000101831	1350.12716433286	-0.30957	0.0112625454532204	irx1a	protein_coding	iroquois homeobox 1a [Source:ZFIN%3BAcc:ZDB-GENE-040707-1]
ENSDARG00000075989	936.367637609909	-0.309561	0.0433790028755148	arpc2	protein_coding	actin related protein 2/3 complex%2C subunit 2 [Source:ZFIN%3BAcc:ZDB-GENE-030131-5276]
ENSDARG00000021113	6776.08041571651	-0.309078	0.0019848511065052	ptmaa	protein_coding	prothymosin alpha a [Source:ZFIN%3BAcc:ZDB-GENE-030131-7647]
ENSDARG00000003281	821.79349131156	-0.309042	0.044636103548977	pik3ip1	protein_coding	phosphoinositide-3-kinase interacting protein 1 [Source:ZFIN%3BAcc:ZDB-GENE-031030-14]
ENSDARG00000019304	732.214273583885	-0.30858	0.0271942286095889	phactr3b	protein_coding	phosphatase and actin regulator 3b [Source:ZFIN%3BAcc:ZDB-GENE-050522-156]
ENSDARG00000080337	832952.033027011	-0.308559	0.000468260080167602	NC_002333.4	Mt_rRNA
ENSDARG00000037154	1335.38272805467	-0.308397	0.00636528777505541	hivep3b	protein_coding	human immunodeficiency virus type I enhancer binding protein 3b [Source:ZFIN%3BAcc:ZDB-GENE-100922-42]
ENSDARG00000020758	666.757361408194	-0.308334	0.027192453302495	tmem178	protein_coding	transmembrane protein 178 [Source:ZFIN%3BAcc:ZDB-GENE-060929-756]
ENSDARG00000061352	3925.09915638028	-0.307981	0.0011896497942646	bcl11aa	protein_coding	BAF chromatin remodeling complex subunit BCL11A a [Source:ZFIN%3BAcc:ZDB-GENE-060421-4643]
ENSDARG00000011613	3671.12370647345	-0.307661	0.011053627336417	rbm39a	protein_coding	RNA binding motif protein 39a [Source:ZFIN%3BAcc:ZDB-GENE-040426-2852]
ENSDARG00000009418	1006.03375810115	-0.307587	0.0430424204226254	mef2cb	protein_coding	myocyte enhancer factor 2cb [Source:ZFIN%3BAcc:ZDB-GENE-040901-7]
ENSDARG00000020609	12650.3440603144	-0.307443	0.00840583277610153	snap25a	protein_coding	synaptosome associated protein 25a [Source:ZFIN%3BAcc:ZDB-GENE-980526-468]
ENSDARG00000053956	12049.3093746909	-0.307225	0.00148971641222579	sptbn2	protein_coding	spectrin%2C beta%2C non-erythrocytic 2 [Source:ZFIN%3BAcc:ZDB-GENE-030131-787]
ENSDARG00000027828	9632.93283163612	-0.306828	0.00112993783406374	grin1a	protein_coding	glutamate receptor%2C ionotropic%2C N-methyl D-aspartate 1a [Source:ZFIN%3BAcc:ZDB-GENE-051202-1]
ENSDARG00000041619	8960.74103254759	-0.306678	0.000982505275971638	rack1	protein_coding	receptor for activated C kinase 1 [Source:ZFIN%3BAcc:ZDB-GENE-990415-89]
ENSDARG00000039430	1338.594794386	-0.305932	0.00900320312621479	msl2b	protein_coding	MSL complex subunit 2b [Source:ZFIN%3BAcc:ZDB-GENE-030131-1621]
ENSDARG00000042840	944.489265360782	-0.305683	0.0129504458389922	eml1	protein_coding	EMAP like 1 [Source:ZFIN%3BAcc:ZDB-GENE-060929-156]
ENSDARG00000028800	1163.60270715239	-0.305467	0.00634131079553737	CYTH2	protein_coding	cytohesin 2 [Source:HGNC Symbol%3BAcc:HGNC:9502]
ENSDARG00000054355	2935.6655395537	-0.305078	0.00487068728490903	dcaf7	protein_coding	ddb1 and cul4 associated factor 7 [Source:ZFIN%3BAcc:ZDB-GENE-030131-9511]
ENSDARG00000021975	788.147492742446	-0.304841	0.0199449014092512	ginm1	protein_coding	glycoprotein integral membrane 1 [Source:ZFIN%3BAcc:ZDB-GENE-030131-5900]
ENSDARG00000007774	1148.29457274421	-0.30471	0.0159773426424837	vash2	protein_coding	vasohibin 2 [Source:ZFIN%3BAcc:ZDB-GENE-041014-355]
ENSDARG00000075139	2875.3562443304	-0.304365	0.00188534158099924	hdac5	protein_coding	histone deacetylase 5 [Source:ZFIN%3BAcc:ZDB-GENE-121219-3]
ENSDARG00000101059	888.84213777155	-0.304235	0.0116447433646063	dhx36	protein_coding	DEAH (Asp-Glu-Ala-His) box polypeptide 36 [Source:ZFIN%3BAcc:ZDB-GENE-050419-20]
ENSDARG00000038835	662.902117519072	-0.303874	0.023408424040628	ppid	protein_coding	peptidylprolyl isomerase D [Source:ZFIN%3BAcc:ZDB-GENE-040625-34]
ENSDARG00000116058	829.204949166784	-0.303811	0.0280537549662193	rhoac	protein_coding	ras homolog gene family%2C member Ac [Source:ZFIN%3BAcc:ZDB-GENE-040426-2665]
ENSDARG00000013224	1267.56726349112	-0.303642	0.0037053767818721	phc2b	protein_coding	polyhomeotic homolog 2b (Drosophila) [Source:ZFIN%3BAcc:ZDB-GENE-040426-1113]
ENSDARG00000087260	2972.8263900021	-0.303514	0.000681741885472529	mtss1lb	protein_coding	MTSS I-BAR domain containing 2b [Source:ZFIN%3BAcc:ZDB-GENE-140718-4]
ENSDARG00000006494	641.523612358417	-0.30321	0.0448894146413849	asb7	protein_coding	ankyrin repeat and SOCS box containing 7 [Source:ZFIN%3BAcc:ZDB-GENE-040426-2429]
ENSDARG00000061918	3915.28160976433	-0.302332	0.00459537794694548	cplx2	protein_coding	complexin 2 [Source:ZFIN%3BAcc:ZDB-GENE-081113-1]
ENSDARG00000061543	1765.93273859831	-0.30227	0.00390906713984258	ccdc85b	protein_coding	coiled-coil domain containing 85B [Source:ZFIN%3BAcc:ZDB-GENE-060130-56]
ENSDARG00000030087	878.31418967016	-0.302256	0.0157119155152743	nfkbib	protein_coding	nuclear factor of kappa light polypeptide gene enhancer in B-cells inhibitor%2C beta [Source:ZFIN%3BAcc:ZDB-GENE-070705-529]
ENSDARG00000114589	937.599194879835	-0.301448	0.0142886528770777	jam3a	protein_coding	junctional adhesion molecule 3a [Source:ZFIN%3BAcc:ZDB-GENE-070424-177]
ENSDARG00000036375	7413.03682263234	-0.300983	0.00177334953514587	cyfip2	protein_coding	cytoplasmic FMR1 interacting protein 2 [Source:ZFIN%3BAcc:ZDB-GENE-080724-2]
ENSDARG00000075859	2349.49233466383	-0.300578	0.00219607937921102	mcf2la	protein_coding	mcf.2 cell line derived transforming sequence-like a [Source:ZFIN%3BAcc:ZDB-GENE-090312-122]
ENSDARG00000079912	2267.84693713068	-0.300264	0.00118259525859737	rapgefl1	protein_coding	Rap guanine nucleotide exchange factor (GEF)-like 1 [Source:ZFIN%3BAcc:ZDB-GENE-131121-404]
ENSDARG00000022978	1518.01437303657	-0.300243	0.00487068728490903	tmpob	protein_coding	thymopoietin b [Source:ZFIN%3BAcc:ZDB-GENE-050522-8]
ENSDARG00000007663	3366.6665689153	-0.299535	0.00315887994275872	amph	protein_coding	amphiphysin [Source:ZFIN%3BAcc:ZDB-GENE-040426-1711]
ENSDARG00000035324	3899.52014239993	-0.299385	0.00688712876688549	hnrnpl	protein_coding	heterogeneous nuclear ribonucleoprotein L [Source:ZFIN%3BAcc:ZDB-GENE-040426-710]
ENSDARG00000000241	848.661949685044	-0.299349	0.0424822003513096	slc40a1	protein_coding	solute carrier family 40 member 1 [Source:ZFIN%3BAcc:ZDB-GENE-000511-8]
ENSDARG00000003845	651.175453209263	-0.299301	0.0307118551541613	chm	protein_coding	CHM Rab escort protein [Source:ZFIN%3BAcc:ZDB-GENE-030318-2]
ENSDARG00000025348	834.291563490193	-0.299232	0.0170345576749873	igfbp5b	protein_coding	insulin-like growth factor binding protein 5b [Source:ZFIN%3BAcc:ZDB-GENE-040319-2]
ENSDARG00000005549	951.82831463522	-0.298923	0.039915869578436	znf710b	protein_coding	zinc finger protein 710b [Source:ZFIN%3BAcc:ZDB-GENE-120503-2]
ENSDARG00000032575	2475.87027879045	-0.298832	0.000856777940457142	ywhaz	protein_coding	tyrosine 3-monooxygenase/tryptophan 5-monooxygenase activation protein%2C zeta polypeptide [Source:ZFIN%3BAcc:ZDB-GENE-030131-8554]
ENSDARG00000006527	1714.12321118787	-0.298819	0.019855060351671	brd3a	protein_coding	bromodomain containing 3a [Source:ZFIN%3BAcc:ZDB-GENE-030131-6141]
ENSDARG00000018065	749.614772710591	-0.298463	0.0289895125303113	ntm	protein_coding	neurotrimin [Source:ZFIN%3BAcc:ZDB-GENE-060421-6020]
ENSDARG00000007863	1002.61467579296	-0.298305	0.0452117809128641	tra2a	protein_coding	transformer 2 alpha homolog [Source:ZFIN%3BAcc:ZDB-GENE-040426-1391]
ENSDARG00000013861	759.880918451466	-0.298265	0.0344366846279601	armc1	protein_coding	armadillo repeat containing 1 [Source:ZFIN%3BAcc:ZDB-GENE-041212-33]
ENSDARG00000056175	1534.29639332001	-0.29814	0.00864938063304775	scrt2	protein_coding	scratch family zinc finger 2 [Source:ZFIN%3BAcc:ZDB-GENE-030131-4097]
ENSDARG00000004305	640.677761243916	-0.297711	0.0407799840956887	vangl1	protein_coding	VANGL planar cell polarity protein 1 [Source:ZFIN%3BAcc:ZDB-GENE-040621-2]
ENSDARG00000062123	3997.61895296223	-0.297551	0.00166114170758256	agap1	protein_coding	ArfGAP with GTPase domain%2C ankyrin repeat and PH domain 1 [Source:ZFIN%3BAcc:ZDB-GENE-130405-1]
ENSDARG00000070037	659.294957083095	-0.297533	0.0321810455117094	rgs8	protein_coding	regulator of G protein signaling 8 [Source:ZFIN%3BAcc:ZDB-GENE-040718-264]
ENSDARG00000026796	2063.56341497977	-0.296835	0.0041102188332677	grm1a	protein_coding	glutamate receptor%2C metabotropic 1a [Source:ZFIN%3BAcc:ZDB-GENE-030131-7893]
ENSDARG00000076174	1330.45175909227	-0.296198	0.00671961506235103	trim2b	protein_coding	tripartite motif containing 2b [Source:ZFIN%3BAcc:ZDB-GENE-090312-70]
ENSDARG00000038859	1028.40654886448	-0.296173	0.0165190396933698	rgs20	protein_coding	regulator of G protein signaling 20 [Source:ZFIN%3BAcc:ZDB-GENE-040718-128]
ENSDARG00000042642	1627.19469935659	-0.295956	0.00721500881815117	wtap	protein_coding	WT1 associated protein [Source:ZFIN%3BAcc:ZDB-GENE-030131-5990]
ENSDARG00000062190	2136.24772661123	-0.29578	0.00213193712863399	pde3b	protein_coding	phosphodiesterase 3B [Source:ZFIN%3BAcc:ZDB-GENE-160728-20]
ENSDARG00000061424	1786.64356431409	-0.295644	0.0226018700157282	znf646	protein_coding	zinc finger protein 646 [Source:ZFIN%3BAcc:ZDB-GENE-160627-3]
ENSDARG00000003032	3811.6654130878	-0.295372	0.00145957233348934	eif4a1b	protein_coding	eukaryotic translation initiation factor 4A1B [Source:ZFIN%3BAcc:ZDB-GENE-040120-6]
ENSDARG00000000631	1107.09686336388	-0.295351	0.0219722702913593	ptpn4a	protein_coding	protein tyrosine phosphatase non-receptor type 4a [Source:ZFIN%3BAcc:ZDB-GENE-030616-449]
ENSDARG00000044874	557.449495479105	-0.295324	0.0373342454968956	zgc:92107	protein_coding	zgc:92107 [Source:ZFIN%3BAcc:ZDB-GENE-041114-4]
ENSDARG00000079355	1781.92014260011	-0.295245	0.0146175324788319	flrt2	protein_coding	fibronectin leucine rich transmembrane protein 2 [Source:ZFIN%3BAcc:ZDB-GENE-070705-267]
ENSDARG00000052856	12432.8487850482	-0.295113	0.00266388576770355	khdrbs1a	protein_coding	KH domain containing%2C RNA binding%2C signal transduction associated 1a [Source:ZFIN%3BAcc:ZDB-GENE-000210-25]
ENSDARG00000060112	920.053810437927	-0.294939	0.0141548454626414	sybu	protein_coding	syntabulin (syntaxin-interacting) [Source:ZFIN%3BAcc:ZDB-GENE-060929-1202]
ENSDARG00000103802	3227.29107537507	-0.294687	0.00423331131366534	si:ch73-389b16.2	protein_coding	si:ch73-389b16.2 [Source:ZFIN%3BAcc:ZDB-GENE-050411-113]
ENSDARG00000052765	5206.78354922857	-0.294589	0.00192914780602554	gria2b	protein_coding	glutamate receptor%2C ionotropic%2C AMPA 2b [Source:ZFIN%3BAcc:ZDB-GENE-020125-4]
ENSDARG00000052769	2012.94909360929	-0.29457	0.00554913214084874	glrbb	protein_coding	glycine receptor%2C beta b [Source:ZFIN%3BAcc:ZDB-GENE-040801-106]
ENSDARG00000044541	1538.17903388152	-0.294394	0.0296852987782982	ppp1r14ba	protein_coding	protein phosphatase 1%2C regulatory (inhibitor) subunit 14Ba [Source:ZFIN%3BAcc:ZDB-GENE-060825-331]
ENSDARG00000098909	847.477819436906	-0.293944	0.0466276966787788	SHC3	protein_coding	SHC adaptor protein 3 [Source:HGNC Symbol%3BAcc:HGNC:18181]
ENSDARG00000008407	5279.98262175985	-0.29347	0.00629436423337913	tspan7b	protein_coding	tetraspanin 7b [Source:ZFIN%3BAcc:ZDB-GENE-040927-5]
ENSDARG00000078803	762.463347475286	-0.29333	0.024091854612443	gas2l1	protein_coding	growth arrest-specific 2 like 1 [Source:ZFIN%3BAcc:ZDB-GENE-070705-38]
ENSDARG00000023110	652.582134851351	-0.292523	0.0375992721917742	mapk7	protein_coding	mitogen-activated protein kinase 7 [Source:ZFIN%3BAcc:ZDB-GENE-050320-10]
ENSDARG00000015536	2718.34628552335	-0.292509	0.00173875860446276	sox6	protein_coding	SRY-box transcription factor 6 [Source:ZFIN%3BAcc:ZDB-GENE-081120-6]
ENSDARG00000015427	3299.12669872222	-0.29234	0.00888962777713812	hdac1	protein_coding	histone deacetylase 1 [Source:ZFIN%3BAcc:ZDB-GENE-020419-32]
ENSDARG00000027734	3137.16861609855	-0.292289	0.00731152062039723	srsf5b	protein_coding	serine and arginine rich splicing factor 5b [Source:ZFIN%3BAcc:ZDB-GENE-040718-354]
ENSDARG00000010407	620.406026696253	-0.292186	0.0348336291493455	ppp4r4	protein_coding	protein phosphatase 4%2C regulatory subunit 4 [Source:ZFIN%3BAcc:ZDB-GENE-041001-164]
ENSDARG00000063908	27132.544798282	-0.292179	0.00237545800633198	mt-co2	protein_coding	cytochrome c oxidase II%2C mitochondrial [Source:ZFIN%3BAcc:ZDB-GENE-011205-15]
ENSDARG00000029296	3114.89019506023	-0.29169	0.00347390402942776	nexmifb	protein_coding	neurite extension and migration factor b [Source:ZFIN%3BAcc:ZDB-GENE-140106-18]
ENSDARG00000051875	10253.9881698162	-0.291669	0.00145607064925209	islr2	protein_coding	immunoglobulin superfamily containing leucine-rich repeat 2 [Source:ZFIN%3BAcc:ZDB-GENE-050320-95]
ENSDARG00000016128	964.70034249093	-0.291594	0.0331876329456314	ap3m2	protein_coding	adaptor related protein complex 3 subunit mu 2 [Source:ZFIN%3BAcc:ZDB-GENE-021022-2]
ENSDARG00000023323	9873.38531793158	-0.291429	0.00621734539574001	ywhaqb	protein_coding	tyrosine 3-monooxygenase/tryptophan 5-monooxygenase activation protein%2C theta polypeptide b [Source:ZFIN%3BAcc:ZDB-GENE-030131-7135]
ENSDARG00000010031	1640.81475013911	-0.291355	0.0113983690994634	ssh1b	protein_coding	slingshot protein phosphatase 1b [Source:ZFIN%3BAcc:ZDB-GENE-030131-5909]
ENSDARG00000017312	1149.3238741196	-0.290972	0.0159773426424837	lmbrd2b	protein_coding	LMBR1 domain containing 2b [Source:ZFIN%3BAcc:ZDB-GENE-030131-7197]
ENSDARG00000005834	3728.0007492132	-0.290666	0.00103881957624212	gatad2b	protein_coding	GATA zinc finger domain containing 2B [Source:ZFIN%3BAcc:ZDB-GENE-060503-655]
ENSDARG00000061746	1408.98650480569	-0.290377	0.00973453946258707	arhgef9a	protein_coding	Cdc42 guanine nucleotide exchange factor (GEF) 9a [Source:ZFIN%3BAcc:ZDB-GENE-070705-271]
ENSDARG00000089981	1747.56428390362	-0.290221	0.0147878092334742	rnf146	protein_coding	ring finger protein 146 [Source:ZFIN%3BAcc:ZDB-GENE-030131-5997]
ENSDARG00000057296	1257.29977596836	-0.289771	0.0309330450909603	cbln1	protein_coding	cerebellin 1 precursor [Source:ZFIN%3BAcc:ZDB-GENE-040718-226]
ENSDARG00000029500	3045.09321885004	-0.289667	0.00169718127408269	rpl34	protein_coding	ribosomal protein L34 [Source:ZFIN%3BAcc:ZDB-GENE-040426-1033]
ENSDARG00000035990	788.639194969045	-0.289616	0.0440871072468455	cited4a	protein_coding	Cbp/p300-interacting transactivator%2C with Glu/Asp-rich carboxy-terminal domain%2C 4a [Source:ZFIN%3BAcc:ZDB-GENE-030131-7661]
ENSDARG00000009677	1495.420148696	-0.289541	0.0095697844108646	dlg1	protein_coding	discs%2C large homolog 1 (Drosophila) [Source:ZFIN%3BAcc:ZDB-GENE-010724-8]
ENSDARG00000036577	7572.18590290403	-0.288939	0.0024928676669647	atp6v0cb	protein_coding	ATPase H+ transporting V0 subunit cb [Source:ZFIN%3BAcc:ZDB-GENE-030131-4127]
ENSDARG00000070600	777.613802159975	-0.288781	0.0295501968836481	dyrk3	protein_coding	dual specificity tyrosine phosphorylation regulated kinase 3 [Source:ZFIN%3BAcc:ZDB-GENE-080219-31]
ENSDARG00000042646	1083.96542318545	-0.288591	0.0182980141597926	zgc:77784	protein_coding	zgc:77784 [Source:ZFIN%3BAcc:ZDB-GENE-040426-1874]
ENSDARG00000070173	4518.42579347034	-0.28853	0.00170833073866906	gria2a	protein_coding	glutamate receptor%2C ionotropic%2C AMPA 2a [Source:ZFIN%3BAcc:ZDB-GENE-020125-3]
ENSDARG00000074535	1173.06817163787	-0.288495	0.0356762265562148	lingo2a	protein_coding	leucine rich repeat and Ig domain containing 2a [Source:ZFIN%3BAcc:ZDB-GENE-080327-19]
ENSDARG00000008735	2325.01474346166	-0.288456	0.00398190297718569	atp6ap2	protein_coding	ATPase H+ transporting accessory protein 2 [Source:ZFIN%3BAcc:ZDB-GENE-040426-1960]
ENSDARG00000074554	1162.55838874756	-0.288437	0.0362669163764253	tspan31	protein_coding	tetraspanin 31 [Source:ZFIN%3BAcc:ZDB-GENE-040426-1123]
ENSDARG00000098075	1646.21425367524	-0.287877	0.0180956576564494	sh3bgrl3	protein_coding	SH3 domain binding glutamate-rich protein like 3 [Source:ZFIN%3BAcc:ZDB-GENE-040426-1059]
ENSDARG00000015016	1909.8086864991	-0.287866	0.00351384782474155	kif26ab	protein_coding	kinesin family member 26Ab [Source:ZFIN%3BAcc:ZDB-GENE-100716-6]
ENSDARG00000043283	889.000105978321	-0.287641	0.0311698078776175	prrg1	protein_coding	proline rich Gla (G-carboxyglutamic acid) 1 [Source:ZFIN%3BAcc:ZDB-GENE-041010-20]
ENSDARG00000013351	14092.4931529835	-0.287308	0.00618600037057776	cirbpb	protein_coding	cold inducible RNA binding protein b [Source:ZFIN%3BAcc:ZDB-GENE-030131-5841]
ENSDARG00000070475	5131.86538830429	-0.287081	0.0101178908675755	khdrbs1b	protein_coding	KH domain containing%2C RNA binding%2C signal transduction associated 1b [Source:ZFIN%3BAcc:ZDB-GENE-040426-2344]
ENSDARG00000104820	3560.2559019187	-0.286885	0.00101768877118655	psd3l	protein_coding	pleckstrin and Sec7 domain containing 3%2C like [Source:ZFIN%3BAcc:ZDB-GENE-030131-8195]
ENSDARG00000070220	1156.32515387054	-0.286863	0.01479519007377	pou3f2a	protein_coding	POU class 3 homeobox 2a [Source:ZFIN%3BAcc:ZDB-GENE-980526-139]
ENSDARG00000059701	924.368354867879	-0.286597	0.0266371762230188	flii	protein_coding	FLII actin remodeling protein [Source:ZFIN%3BAcc:ZDB-GENE-071212-3]
ENSDARG00000015790	1972.32589404241	-0.286552	0.00430086968741304	atp1b3a	protein_coding	ATPase Na+/K+ transporting subunit beta 3a [Source:ZFIN%3BAcc:ZDB-GENE-990415-167]
ENSDARG00000014159	1079.9421418371	-0.285231	0.0351665311831979	mtdha	protein_coding	metadherin a [Source:ZFIN%3BAcc:ZDB-GENE-030616-615]
ENSDARG00000062347	3241.38461264813	-0.285224	0.0110096788243291	mtus2a	protein_coding	microtubule associated tumor suppressor candidate 2a [Source:ZFIN%3BAcc:ZDB-GENE-091204-75]
ENSDARG00000008192	745.732943306841	-0.284891	0.0376957141300616	pank1a	protein_coding	pantothenate kinase 1a [Source:ZFIN%3BAcc:ZDB-GENE-040426-2846]
ENSDARG00000035577	2539.53168933968	-0.284496	0.00459537794694548	cds2	protein_coding	CDP-diacylglycerol synthase (phosphatidate cytidylyltransferase) 2 [Source:ZFIN%3BAcc:ZDB-GENE-030717-4]
ENSDARG00000104458	1354.26309174253	-0.284128	0.0071855705127495	rnasekb	protein_coding	ribonuclease%2C RNase K b [Source:ZFIN%3BAcc:ZDB-GENE-060825-160]
ENSDARG00000005397	2960.15704522967	-0.28409	0.00326978918687698	trim3b	protein_coding	tripartite motif containing 3b [Source:ZFIN%3BAcc:ZDB-GENE-070112-1132]
ENSDARG00000062002	1949.23148622717	-0.284075	0.0288291626446706	adnpa	protein_coding	activity-dependent neuroprotector homeobox a [Source:ZFIN%3BAcc:ZDB-GENE-061215-112]
ENSDARG00000070098	1839.20685242898	-0.283772	0.00425834729881781	lcorl	protein_coding	ligand dependent nuclear receptor corepressor-like [Source:ZFIN%3BAcc:ZDB-GENE-030131-6300]
ENSDARG00000089805	1616.72687996921	-0.283492	0.0238715161250211	pcdh18a	protein_coding	protocadherin 18a [Source:ZFIN%3BAcc:ZDB-GENE-000607-1]
ENSDARG00000104442	4017.29254251531	-0.283271	0.007316801991511	aatkb	protein_coding	apoptosis-associated tyrosine kinase b [Source:ZFIN%3BAcc:ZDB-GENE-100812-6]
ENSDARG00000100971	1526.04394371057	-0.283252	0.00838983682640955	fxyd6	protein_coding	FXYD domain containing ion transport regulator 6 [Source:ZFIN%3BAcc:ZDB-GENE-030131-5919]
ENSDARG00000074057	9235.83324144927	-0.28314	0.0128030219253464	calm3b	protein_coding	calmodulin 3b (phosphorylase kinase%2C delta) [Source:ZFIN%3BAcc:ZDB-GENE-030131-527]
ENSDARG00000097478	3761.4240561805	-0.282468	0.00164872442382275	qkia	protein_coding	QKI%2C KH domain containing%2C RNA binding a [Source:ZFIN%3BAcc:ZDB-GENE-990415-230]
ENSDARG00000100349	1618.13315604937	-0.282107	0.00380123065185573	prkacaa	protein_coding	protein kinase%2C cAMP-dependent%2C catalytic%2C alpha%2C genome duplicate a [Source:ZFIN%3BAcc:ZDB-GENE-050114-6]
ENSDARG00000060330	1012.00300432368	-0.282094	0.0271942286095889	si:ch211-284e13.4	protein_coding	si:ch211-284e13.4 [Source:ZFIN%3BAcc:ZDB-GENE-060526-161]
ENSDARG00000022254	3311.23921973629	-0.281915	0.00509046763454947	prkcbb	protein_coding	protein kinase C%2C beta b [Source:ZFIN%3BAcc:ZDB-GENE-040426-1178]
ENSDARG00000042319	1334.80575091068	-0.281819	0.0497098854335451	cdca4	protein_coding	cell division cycle associated 4 [Source:ZFIN%3BAcc:ZDB-GENE-030131-1695]
ENSDARG00000011141	4484.55468571326	-0.281623	0.00302712415689725	dpysl5a	protein_coding	dihydropyrimidinase like 5a [Source:ZFIN%3BAcc:ZDB-GENE-030131-3136]
ENSDARG00000056050	1590.7176773226	-0.281536	0.00706427318348052	kctd17	protein_coding	potassium channel tetramerization domain containing 17 [Source:ZFIN%3BAcc:ZDB-GENE-130531-80]
ENSDARG00000056690	1428.36325124646	-0.281244	0.00522671734003809	mtmr1a	protein_coding	myotubularin related protein 1a [Source:ZFIN%3BAcc:ZDB-GENE-050522-518]
ENSDARG00000011312	767.11727834087	-0.281114	0.043333867776737	stk3	protein_coding	serine/threonine kinase 3 (STE20 homolog%2C yeast) [Source:ZFIN%3BAcc:ZDB-GENE-030131-2845]
ENSDARG00000030547	1525.34105941714	-0.28097	0.0161894357200289	rnd1a	protein_coding	Rho family GTPase 1a [Source:ZFIN%3BAcc:ZDB-GENE-040630-6]
ENSDARG00000101584	1657.95965748088	-0.280967	0.0123539761638778	CU467822.1	lincRNA
ENSDARG00000003495	7847.31236296489	-0.280941	0.00108212796338856	madd	protein_coding	MAP-kinase activating death domain [Source:ZFIN%3BAcc:ZDB-GENE-030131-8076]
ENSDARG00000076324	2713.21807381854	-0.28028	0.00130027424056527	lmtk2	protein_coding	lemur tyrosine kinase 2 [Source:ZFIN%3BAcc:ZDB-GENE-100812-11]
ENSDARG00000004796	1661.58894065436	-0.279889	0.00840583277610153	mgrn1b	protein_coding	mahogunin%2C ring finger 1b [Source:ZFIN%3BAcc:ZDB-GENE-110401-3]
ENSDARG00000014969	1115.89950798027	-0.279818	0.0171552991930536	ankhb	protein_coding	ANKH inorganic pyrophosphate transport regulator b [Source:ZFIN%3BAcc:ZDB-GENE-030131-2458]
ENSDARG00000030598	959.248088206735	-0.279756	0.0289171444688069	nampta	protein_coding	nicotinamide phosphoribosyltransferase a [Source:ZFIN%3BAcc:ZDB-GENE-110420-1]
ENSDARG00000106631	633.02346665222	-0.279425	0.0441872349917315	tmem63bb	protein_coding	transmembrane protein 63Bb [Source:NCBI gene%3BAcc:569678]
ENSDARG00000063544	1711.27331371402	-0.279238	0.00712921806776999	pip4k2ab	protein_coding	phosphatidylinositol-5-phosphate 4-kinase%2C type II%2C alpha b [Source:ZFIN%3BAcc:ZDB-GENE-070912-272]
ENSDARG00000059360	2448.51278997509	-0.279198	0.0261050332022533	srsf3b	protein_coding	serine and arginine rich splicing factor 3b [Source:ZFIN%3BAcc:ZDB-GENE-071005-2]
ENSDARG00000031783	1561.78638257957	-0.27916	0.00731807768728429	adcy8	protein_coding	adenylate cyclase 8 (brain) [Source:ZFIN%3BAcc:ZDB-GENE-070912-197]
ENSDARG00000037593	817.392599802658	-0.279156	0.0460089393867758	prickle2b	protein_coding	prickle homolog 2b [Source:ZFIN%3BAcc:ZDB-GENE-030724-6]
ENSDARG00000000567	1719.98974895782	-0.279144	0.0216317053408802	znf281a	protein_coding	zinc finger protein 281a [Source:ZFIN%3BAcc:ZDB-GENE-131126-34]
ENSDARG00000097819	2076.76725875167	-0.278967	0.00881111406554617	znf576.1	protein_coding	zinc finger protein 576%2C tandem duplicate 1 [Source:ZFIN%3BAcc:ZDB-GENE-131120-125]
ENSDARG00000024195	1217.71515522129	-0.278938	0.0233543111141328	znf395b	protein_coding	zinc finger protein 395b [Source:ZFIN%3BAcc:ZDB-GENE-041001-193]
ENSDARG00000025699	773.862003734029	-0.278771	0.043628092669253	mbd1b	protein_coding	methyl-CpG binding domain protein 1b [Source:ZFIN%3BAcc:ZDB-GENE-030131-6318]
ENSDARG00000062315	1715.37765214706	-0.278737	0.00800017346954296	sik2b	protein_coding	salt-inducible kinase 2b [Source:ZFIN%3BAcc:ZDB-GENE-071012-1]
ENSDARG00000061504	941.705712807262	-0.278556	0.0209944094141021	kdm4c	protein_coding	lysine (K)-specific demethylase 4C [Source:ZFIN%3BAcc:ZDB-GENE-070209-38]
ENSDARG00000060481	1385.44402983392	-0.278407	0.0269843365303305	atl1	protein_coding	atlastin GTPase 1 [Source:ZFIN%3BAcc:ZDB-GENE-030131-8003]
ENSDARG00000103002	3001.62067234707	-0.278384	0.00775611537225988	nptna	protein_coding	neuroplastin a [Source:ZFIN%3BAcc:ZDB-GENE-030804-7]
ENSDARG00000005186	1569.75411720655	-0.278098	0.00932623686086387	sp4	protein_coding	sp4 transcription factor [Source:ZFIN%3BAcc:ZDB-GENE-031202-3]
ENSDARG00000053586	867.493750724716	-0.278	0.0220372522219946	creb1a	protein_coding	cAMP responsive element binding protein 1a [Source:ZFIN%3BAcc:ZDB-GENE-040426-750]
ENSDARG00000075334	1386.18299692621	-0.277826	0.0202450088381046	arhgap32a	protein_coding	Rho GTPase activating protein 32a [Source:ZFIN%3BAcc:ZDB-GENE-060503-918]
ENSDARG00000002230	3722.06939480081	-0.277231	0.0203379145632584	sypb	protein_coding	synaptophysin b [Source:ZFIN%3BAcc:ZDB-GENE-040718-205]
ENSDARG00000052423	779.881648571824	-0.277001	0.0348198850265399	ppp1r12c	protein_coding	protein phosphatase 1%2C regulatory subunit 12C [Source:ZFIN%3BAcc:ZDB-GENE-010724-11]
ENSDARG00000014652	947.568128569301	-0.276973	0.0372733841822447	ankrd13b	protein_coding	ankyrin repeat domain 13B [Source:ZFIN%3BAcc:ZDB-GENE-050913-151]
ENSDARG00000077569	923.641175707557	-0.276951	0.0411324363971547	lrrn3a	protein_coding	leucine rich repeat neuronal 3a [Source:ZFIN%3BAcc:ZDB-GENE-061220-7]
ENSDARG00000017230	1370.4990605213	-0.276376	0.0272398063665989	fbxw11b	protein_coding	F-box and WD repeat domain containing 11b [Source:ZFIN%3BAcc:ZDB-GENE-040426-2903]
ENSDARG00000012574	910.340183756847	-0.276357	0.0373342454968956	slkb	protein_coding	STE20-like kinase b [Source:ZFIN%3BAcc:ZDB-GENE-030131-1684]
ENSDARG00000068370	1286.03127953624	-0.276214	0.018334642246782	ralgps1	protein_coding	Ral GEF with PH domain and SH3 binding motif 1 [Source:ZFIN%3BAcc:ZDB-GENE-070720-16]
ENSDARG00000035715	11961.2997299688	-0.275952	0.00203858433798408	marcksl1b	protein_coding	MARCKS-like 1b [Source:ZFIN%3BAcc:ZDB-GENE-040426-2315]
ENSDARG00000031548	3153.64698151819	-0.275838	0.00367817783985836	ephb3a	protein_coding	eph receptor B3a [Source:ZFIN%3BAcc:ZDB-GENE-990415-60]
ENSDARG00000075758	2272.73479304459	-0.275834	0.020898995906182	ywhabb	protein_coding	tyrosine 3-monooxygenase/tryptophan 5-monooxygenase activation protein%2C beta polypeptide b [Source:ZFIN%3BAcc:ZDB-GENE-040426-2160]
ENSDARG00000101759	1097.30805786319	-0.275819	0.032098794708963	homer1b	protein_coding	homer scaffold protein 1b [Source:ZFIN%3BAcc:ZDB-GENE-040801-44]
ENSDARG00000099545	1568.77983201527	-0.2752	0.00772507765944584	snx25	protein_coding	sorting nexin 25 [Source:ZFIN%3BAcc:ZDB-GENE-121105-11]
ENSDARG00000078512	2240.70691761944	-0.274988	0.00351384782474155	acaca	protein_coding	acetyl-CoA carboxylase alpha [Source:ZFIN%3BAcc:ZDB-GENE-060526-74]
ENSDARG00000005479	14914.6007640277	-0.274908	0.00139640432499735	tenm3	protein_coding	teneurin transmembrane protein 3 [Source:ZFIN%3BAcc:ZDB-GENE-990714-19]
ENSDARG00000078215	895.953171329802	-0.274752	0.0320845058755579	rbsn	protein_coding	rabenosyn%2C RAB effector [Source:ZFIN%3BAcc:ZDB-GENE-100525-1]
ENSDARG00000018921	1034.55153122986	-0.274487	0.0375591201610958	lratd1	protein_coding	LRAT domain containing 1 [Source:ZFIN%3BAcc:ZDB-GENE-040426-1247]
ENSDARG00000010137	3518.72264159139	-0.274411	0.00379989092655835	ldb1a	protein_coding	LIM domain binding 1a [Source:ZFIN%3BAcc:ZDB-GENE-990415-138]
ENSDARG00000062401	1495.6427917627	-0.274405	0.0191709952141554	znf319b	protein_coding	zinc finger protein 319b [Source:ZFIN%3BAcc:ZDB-GENE-090406-2]
ENSDARG00000014591	2468.66672647553	-0.274151	0.0149182464226258	ilf2	protein_coding	interleukin enhancer binding factor 2 [Source:ZFIN%3BAcc:ZDB-GENE-040426-2345]
ENSDARG00000104372	8557.58604226967	-0.27415	0.00314807820495749	gnb1b	protein_coding	guanine nucleotide binding protein (G protein)%2C beta polypeptide 1b [Source:ZFIN%3BAcc:ZDB-GENE-040426-2855]
ENSDARG00000027740	4001.98643281187	-0.274071	0.00236162041709044	adcyap1b	protein_coding	adenylate cyclase activating polypeptide 1b [Source:ZFIN%3BAcc:ZDB-GENE-041010-89]
ENSDARG00000002659	2806.06765978524	-0.274055	0.0175909305468368	mapre1b	protein_coding	microtubule-associated protein%2C RP/EB family%2C member 1b [Source:ZFIN%3BAcc:ZDB-GENE-040426-2256]
ENSDARG00000076829	1392.32129732248	-0.274047	0.00762811057459031	ankib1b	protein_coding	ankyrin repeat and IBR domain containing 1b [Source:ZFIN%3BAcc:ZDB-GENE-100920-6]
ENSDARG00000039255	881.072970302535	-0.273949	0.0467333301655196	klhl21	protein_coding	kelch-like family member 21 [Source:ZFIN%3BAcc:ZDB-GENE-040426-2627]
ENSDARG00000052351	1136.71439848997	-0.27374	0.0283933139445009	si:dkey-156n14.3	protein_coding	si:dkey-156n14.3 [Source:ZFIN%3BAcc:ZDB-GENE-030131-4816]
ENSDARG00000061895	2200.48735317875	-0.273666	0.0130228026326058	usp32	protein_coding	ubiquitin specific peptidase 32 [Source:ZFIN%3BAcc:ZDB-GENE-100210-5]
ENSDARG00000008107	868.344664998609	-0.27366	0.0468158917763458	src	protein_coding	v-src avian sarcoma (Schmidt-Ruppin A-2) viral oncogene homolog [Source:ZFIN%3BAcc:ZDB-GENE-030131-3809]
ENSDARG00000020261	3216.93493632944	-0.273271	0.0367993602315505	rab2a	protein_coding	RAB2A%2C member RAS oncogene family [Source:ZFIN%3BAcc:ZDB-GENE-011212-2]
ENSDARG00000097648	2246.52615589689	-0.273254	0.00828114262191707	si:dkey-35i13.1	protein_coding	si:dkey-35i13.1 [Source:ZFIN%3BAcc:ZDB-GENE-030131-8008]
ENSDARG00000013615	7499.88942177688	-0.273227	0.0101295500349817	pbx3b	protein_coding	pre-B-cell leukemia homeobox 3b [Source:ZFIN%3BAcc:ZDB-GENE-000405-3]
ENSDARG00000079656	2373.91966036337	-0.2728	0.0415059460423656	fam171a2b	protein_coding	family with sequence similarity 171 member A2b [Source:ZFIN%3BAcc:ZDB-GENE-161227-1]
ENSDARG00000021193	2818.73366775987	-0.272745	0.0151769009631582	coro1cb	protein_coding	coronin%2C actin binding protein%2C 1Cb [Source:ZFIN%3BAcc:ZDB-GENE-030131-418]
ENSDARG00000098574	4738.54635288286	-0.272633	0.00337379887568731	srsf11	protein_coding	serine and arginine rich splicing factor 11 [Source:ZFIN%3BAcc:ZDB-GENE-030131-605]
ENSDARG00000059680	5762.26653408641	-0.272264	0.00632197240074488	fscn1a	protein_coding	fascin actin-bundling protein 1a [Source:ZFIN%3BAcc:ZDB-GENE-031009-1]
ENSDARG00000079780	3889.40050408116	-0.271969	0.00312638652244869	hnrnpul1l	protein_coding	heterogeneous nuclear ribonucleoprotein U-like 1 like [Source:ZFIN%3BAcc:ZDB-GENE-030131-890]
ENSDARG00000032430	3590.16104758326	-0.271899	0.0124858286190389	ppp2r1bb	protein_coding	protein phosphatase 2%2C regulatory subunit A%2C beta b [Source:ZFIN%3BAcc:ZDB-GENE-040927-20]
ENSDARG00000030614	16655.7715417029	-0.271723	0.00149184683034614	syt1a	protein_coding	synaptotagmin Ia [Source:ZFIN%3BAcc:ZDB-GENE-040718-165]
ENSDARG00000020493	1227.36889369199	-0.271672	0.0314763722957518	lgi1a	protein_coding	leucine-rich%2C glioma inactivated 1a [Source:ZFIN%3BAcc:ZDB-GENE-030131-1731]
ENSDARG00000063069	1223.26325992953	-0.271459	0.0183190516666857	gripap1	protein_coding	GRIP1 associated protein 1 [Source:ZFIN%3BAcc:ZDB-GENE-070112-922]
ENSDARG00000100170	5272.02180115487	-0.271298	0.0010380391486226	pam	protein_coding	peptidylglycine alpha-amidating monooxygenase [Source:ZFIN%3BAcc:ZDB-GENE-090313-384]
ENSDARG00000102061	1861.75483625604	-0.271265	0.0141010396387095	b3galt2	protein_coding	UDP-Gal:betaGlcNAc beta 1%2C3-galactosyltransferase%2C polypeptide 2 [Source:ZFIN%3BAcc:ZDB-GENE-040426-2078]
ENSDARG00000068995	4263.10381965872	-0.270517	0.018681087500075	h2afx1	protein_coding	H2A histone family member X1 [Source:ZFIN%3BAcc:ZDB-GENE-041010-42]
ENSDARG00000102640	1320.50125620864	-0.270458	0.0147212110348501	pdia3	protein_coding	protein disulfide isomerase family A%2C member 3 [Source:ZFIN%3BAcc:ZDB-GENE-031002-9]
ENSDARG00000026630	1999.83919292482	-0.270309	0.00912770729754335	mark3b	protein_coding	MAP/microtubule affinity-regulating kinase 3b [Source:ZFIN%3BAcc:ZDB-GENE-060929-80]
ENSDARG00000024874	2603.43194852983	-0.270261	0.00330404342157747	dock4b	protein_coding	dedicator of cytokinesis 4b [Source:ZFIN%3BAcc:ZDB-GENE-060130-74]
ENSDARG00000110545	817.384026590106	-0.270202	0.046289662160664	CABZ01113373.1	protein_coding
ENSDARG00000014790	1681.18426746953	-0.27001	0.020994813913302	g3bp2	protein_coding	GTPase activating protein (SH3 domain) binding protein 2 [Source:ZFIN%3BAcc:ZDB-GENE-070112-1972]
ENSDARG00000059960	1802.07785475806	-0.269828	0.0151112415926389	plch2a	protein_coding	phospholipase C%2C eta 2a [Source:ZFIN%3BAcc:ZDB-GENE-030131-6367]
ENSDARG00000043019	1270.91808637839	-0.269503	0.0175642630427723	exoc1	protein_coding	exocyst complex component 1 [Source:ZFIN%3BAcc:ZDB-GENE-030131-1057]
ENSDARG00000061226	808.076021645458	-0.269479	0.0396815734075317	timp2a	protein_coding	TIMP metallopeptidase inhibitor 2a [Source:ZFIN%3BAcc:ZDB-GENE-030612-1]
ENSDARG00000059587	1270.26642189935	-0.269304	0.021711812189616	CU928117.1	protein_coding
ENSDARG00000058660	1516.63214523319	-0.269252	0.0390263032692002	ilf3a	protein_coding	interleukin enhancer binding factor 3a [Source:ZFIN%3BAcc:ZDB-GENE-030131-3151]
ENSDARG00000016022	1019.49957496074	-0.268986	0.0415059460423656	zic5	protein_coding	zic family member 5 (odd-paired homolog%2C Drosophila) [Source:ZFIN%3BAcc:ZDB-GENE-040622-1]
ENSDARG00000101076	1426.30134610812	-0.268928	0.0477626439826415	irx3a	protein_coding	iroquois homeobox 3a [Source:ZFIN%3BAcc:ZDB-GENE-991119-5]
ENSDARG00000076128	2518.40657211736	-0.268817	0.0226784346639331	prkar1aa	protein_coding	protein kinase%2C cAMP-dependent%2C regulatory%2C type I%2C alpha (tissue specific extinguisher 1) a [Source:ZFIN%3BAcc:ZDB-GENE-050116-2]
ENSDARG00000003008	2666.54026515638	-0.268634	0.00868369952748319	prkcea	protein_coding	protein kinase C%2C epsilon a [Source:ZFIN%3BAcc:ZDB-GENE-030131-8191]
ENSDARG00000020134	3463.42211693026	-0.267976	0.000942245029315291	sipa1l1	protein_coding	signal-induced proliferation-associated 1 like 1 [Source:ZFIN%3BAcc:ZDB-GENE-030131-9909]
ENSDARG00000059900	2572.10313468	-0.267943	0.00709510711795441	tbc1d9	protein_coding	TBC1 domain family%2C member 9 (with GRAM domain) [Source:ZFIN%3BAcc:ZDB-GENE-060810-33]
ENSDARG00000071051	1511.49103954795	-0.267802	0.0206542392979562	cbx6a	protein_coding	chromobox homolog 6a [Source:ZFIN%3BAcc:ZDB-GENE-040808-26]
ENSDARG00000045768	4248.17372683414	-0.267349	0.00838983682640955	cry1a	protein_coding	cryptochrome circadian regulator 1a [Source:ZFIN%3BAcc:ZDB-GENE-010426-2]
ENSDARG00000063352	2072.27506489482	-0.267284	0.0132356732125214	inpp4aa	protein_coding	inositol polyphosphate-4-phosphatase type I Aa [Source:ZFIN%3BAcc:ZDB-GENE-060312-5]
ENSDARG00000016783	2456.54220195898	-0.267203	0.00360260721236899	srsf6b	protein_coding	serine and arginine rich splicing factor 6b [Source:ZFIN%3BAcc:ZDB-GENE-041219-1]
ENSDARG00000038731	2959.73940064883	-0.267043	0.00470934524152954	slc25a36a	protein_coding	solute carrier family 25 member 36a [Source:ZFIN%3BAcc:ZDB-GENE-040718-415]
ENSDARG00000013443	2115.53847133334	-0.266761	0.0169816675283241	atp6v1ba	protein_coding	ATPase%2C H+ transporting%2C lysosomal%2C V1 subunit B%2C member a [Source:ZFIN%3BAcc:ZDB-GENE-030711-3]
ENSDARG00000088087	5304.79616307342	-0.266594	0.0095478744910065	kdm6ba	protein_coding	lysine (K)-specific demethylase 6B%2C a [Source:ZFIN%3BAcc:ZDB-GENE-091005-1]
ENSDARG00000013414	1224.06202220716	-0.266126	0.020524891972742	lin7a	protein_coding	lin-7 homolog A (C. elegans) [Source:ZFIN%3BAcc:ZDB-GENE-040426-1665]
ENSDARG00000001710	2785.56188089547	-0.266036	0.0221489908380737	flot1a	protein_coding	flotillin 1a [Source:ZFIN%3BAcc:ZDB-GENE-020430-1]
ENSDARG00000010052	2100.96645969108	-0.265995	0.00882682660115508	ndrg3b	protein_coding	ndrg family member 3b [Source:ZFIN%3BAcc:ZDB-GENE-030131-5606]
ENSDARG00000105177	4433.46213374345	-0.26586	0.00590566591155782	ilf3b	protein_coding	interleukin enhancer binding factor 3b [Source:ZFIN%3BAcc:ZDB-GENE-030131-587]
ENSDARG00000034893	899.368326063874	-0.265648	0.0445451969620316	rarab	protein_coding	retinoic acid receptor%2C alpha b [Source:ZFIN%3BAcc:ZDB-GENE-980526-72]
ENSDARG00000079366	2981.11787899355	-0.265575	0.00853105460486628	ppp1r9ba	protein_coding	protein phosphatase 1%2C regulatory subunit 9Ba [Source:ZFIN%3BAcc:ZDB-GENE-091006-1]
ENSDARG00000075007	968.626286670253	-0.265371	0.0449732011659585	chst2a	protein_coding	carbohydrate (N-acetylglucosamine-6-O) sulfotransferase 2a [Source:ZFIN%3BAcc:ZDB-GENE-060929-40]
ENSDARG00000068965	1135.92507771874	-0.265128	0.0396815734075317	nrip1a	protein_coding	nuclear receptor interacting protein 1a [Source:ZFIN%3BAcc:ZDB-GENE-040723-8]
ENSDARG00000077237	1783.58200173679	-0.264283	0.0305401484582265	rfx7a	protein_coding	regulatory factor X7a [Source:ZFIN%3BAcc:ZDB-GENE-100309-3]
ENSDARG00000034043	1565.36053130964	-0.264207	0.0126439503570144	irx5a	protein_coding	iroquois homeobox 5a [Source:ZFIN%3BAcc:ZDB-GENE-010716-2]
ENSDARG00000099874	1558.37467439122	-0.264144	0.0115826609527367	agap2	protein_coding	ArfGAP with GTPase domain%2C ankyrin repeat and PH domain 2 [Source:ZFIN%3BAcc:ZDB-GENE-061103-343]
ENSDARG00000012555	872.984229887711	-0.262965	0.032098794708963	ak5	protein_coding	adenylate kinase 5 [Source:ZFIN%3BAcc:ZDB-GENE-030131-8256]
ENSDARG00000087657	3902.86976136746	-0.26279	0.00247717168916154	ccdc57	protein_coding	coiled-coil domain containing 57 [Source:ZFIN%3BAcc:ZDB-GENE-090603-1]
ENSDARG00000056642	1535.77575279266	-0.262739	0.0297306738356994	hdac9b	protein_coding	histone deacetylase 9b [Source:ZFIN%3BAcc:ZDB-GENE-040109-7]
ENSDARG00000043662	1067.42778048057	-0.262643	0.0403936627397835	cnih2	protein_coding	cornichon family AMPA receptor auxiliary protein 2 [Source:ZFIN%3BAcc:ZDB-GENE-050320-96]
ENSDARG00000045945	3671.96210195279	-0.262522	0.0220605050295156	syn2a	protein_coding	synapsin IIa [Source:ZFIN%3BAcc:ZDB-GENE-040718-341]
ENSDARG00000013979	1906.5246316299	-0.262453	0.0151769009631582	ndfip1	protein_coding	Nedd4 family interacting protein 1 [Source:ZFIN%3BAcc:ZDB-GENE-030131-2767]
ENSDARG00000100149	1823.14017921869	-0.262435	0.00479415512576734	axin2	protein_coding	axin 2 (conductin%2C axil) [Source:ZFIN%3BAcc:ZDB-GENE-000403-2]
ENSDARG00000012840	839.353086455685	-0.262286	0.0484668551518254	alg9	protein_coding	ALG9 alpha-1%2C2-mannosyltransferase [Source:ZFIN%3BAcc:ZDB-GENE-040426-1270]
ENSDARG00000079781	2488.52679417083	-0.262108	0.0331340434194623	slitrk4	protein_coding	SLIT and NTRK-like family%2C member 4 [Source:ZFIN%3BAcc:ZDB-GENE-140303-1]
ENSDARG00000042236	9248.21057008167	-0.262031	0.00171831504149865	atrx	protein_coding	ATRX chromatin remodeler [Source:ZFIN%3BAcc:ZDB-GENE-030912-11]
ENSDARG00000006370	2227.88708189081	-0.261934	0.0104208687918464	atp6v1h	protein_coding	ATPase H+ transporting V1 subunit H [Source:ZFIN%3BAcc:ZDB-GENE-021219-2]
ENSDARG00000012684	3919.77458975512	-0.261884	0.00210793587845667	atp2b1a	protein_coding	ATPase plasma membrane Ca2+ transporting 1a [Source:ZFIN%3BAcc:ZDB-GENE-030925-29]
ENSDARG00000010280	3379.8979463575	-0.261659	0.00812948069432543	clasp1a	protein_coding	cytoplasmic linker associated protein 1a [Source:ZFIN%3BAcc:ZDB-GENE-081104-520]
ENSDARG00000053668	5048.04300062367	-0.260776	0.00166765069809844	stag2b	protein_coding	stromal antigen 2b [Source:ZFIN%3BAcc:ZDB-GENE-030131-2785]
ENSDARG00000034504	1611.70910806527	-0.260504	0.00998471748920001	lmo1	protein_coding	LIM domain only 1 [Source:ZFIN%3BAcc:ZDB-GENE-021115-6]
ENSDARG00000036040	1040.18923986585	-0.260197	0.0471343128461742	atg13	protein_coding	ATG13 autophagy related 13 homolog (S. cerevisiae) [Source:ZFIN%3BAcc:ZDB-GENE-040426-1149]
ENSDARG00000070822	1899.46642259708	-0.25985	0.0195455236495272	cnp	protein_coding	2'%2C3'-cyclic nucleotide 3' phosphodiesterase [Source:ZFIN%3BAcc:ZDB-GENE-030521-29]
ENSDARG00000006497	13202.9007327394	-0.259755	0.012520853822807	rtn1a	protein_coding	reticulon 1a [Source:ZFIN%3BAcc:ZDB-GENE-030131-2426]
ENSDARG00000060978	2786.74263054712	-0.259657	0.021068631374427	atp2a3	protein_coding	ATPase sarcoplasmic/endoplasmic reticulum Ca2+ transporting 3 [Source:ZFIN%3BAcc:ZDB-GENE-060531-103]
ENSDARG00000078675	4262.17180742435	-0.259409	0.00460474532887476	dock7	protein_coding	dedicator of cytokinesis 7 [Source:ZFIN%3BAcc:ZDB-GENE-050302-15]
ENSDARG00000069090	2624.08508131429	-0.259294	0.0156836184992759	atp6v0d1	protein_coding	ATPase H+ transporting V0 subunit d1 [Source:ZFIN%3BAcc:ZDB-GENE-030131-1531]
ENSDARG00000079850	4539.83967236092	-0.259104	0.0289801132898886	dchs1b	protein_coding	dachsous cadherin-related 1b [Source:ZFIN%3BAcc:ZDB-GENE-050208-41]
ENSDARG00000078992	3653.87312029914	-0.258988	0.0203688906231828	wnk1a	protein_coding	WNK lysine deficient protein kinase 1a [Source:ZFIN%3BAcc:ZDB-GENE-080917-49]
ENSDARG00000079840	4852.61318256718	-0.258882	0.00638449683053564	kcnma1a	protein_coding	potassium large conductance calcium-activated channel%2C subfamily M%2C alpha member 1a [Source:ZFIN%3BAcc:ZDB-GENE-070202-9]
ENSDARG00000074183	1626.12650468503	-0.258742	0.0341683316606901	si:dkey-172j4.3	protein_coding	si:dkey-172j4.3 [Source:ZFIN%3BAcc:ZDB-GENE-081104-24]
ENSDARG00000030694	2972.15924414091	-0.258568	0.0178927754324662	atp6v1e1b	protein_coding	ATPase H+ transporting V1 subunit E1b [Source:ZFIN%3BAcc:ZDB-GENE-020419-11]
ENSDARG00000009689	1360.40891417155	-0.258547	0.0188099147307951	daam1b	protein_coding	dishevelled associated activator of morphogenesis 1b [Source:ZFIN%3BAcc:ZDB-GENE-030131-4212]
ENSDARG00000060058	1267.02016803394	-0.258338	0.0267905527351182	cylda	protein_coding	cylindromatosis (turban tumor syndrome)%2C a [Source:ZFIN%3BAcc:ZDB-GENE-061108-2]
ENSDARG00000063438	1848.64109076372	-0.25831	0.0345288646155891	srebf2	protein_coding	sterol regulatory element binding transcription factor 2 [Source:ZFIN%3BAcc:ZDB-GENE-070410-8]
ENSDARG00000026028	829.372607898861	-0.257999	0.0478045963905822	ankrd44	protein_coding	ankyrin repeat domain 44 [Source:ZFIN%3BAcc:ZDB-GENE-070912-605]
ENSDARG00000008784	1406.85181192012	-0.257967	0.0246159908106722	prpf4ba	protein_coding	pre-mRNA processing factor 4Ba [Source:ZFIN%3BAcc:ZDB-GENE-040426-947]
ENSDARG00000068096	1452.52587822778	-0.257911	0.0427246204662117	atf5a	protein_coding	activating transcription factor 5a [Source:ZFIN%3BAcc:ZDB-GENE-060526-205]
ENSDARG00000026845	1577.27799280259	-0.257711	0.0271942286095889	rhoaa	protein_coding	ras homolog gene family%2C member Aa [Source:ZFIN%3BAcc:ZDB-GENE-040426-2150]
ENSDARG00000098057	6243.07765670159	-0.257634	0.0126476404413279	dscaml1	protein_coding	Down syndrome cell adhesion molecule like 1 [Source:ZFIN%3BAcc:ZDB-GENE-110601-1]
ENSDARG00000101318	1420.99812315372	-0.257058	0.0260378540798396	pcdh2ab9	protein_coding	protocadherin 2 alpha b 9 [Source:ZFIN%3BAcc:ZDB-GENE-041118-8]
ENSDARG00000042969	4599.31909644724	-0.257013	0.00495461203447015	znf1035	protein_coding	zinc finger protein 1035 [Source:ZFIN%3BAcc:ZDB-GENE-050309-241]
ENSDARG00000018270	2856.15081414986	-0.256847	0.00380123065185573	olfm1a	protein_coding	olfactomedin 1a [Source:ZFIN%3BAcc:ZDB-GENE-040718-194]
ENSDARG00000025032	1945.69750002888	-0.25677	0.00995779436174694	nr3c1	protein_coding	nuclear receptor subfamily 3%2C group C%2C member 1 (glucocorticoid receptor) [Source:ZFIN%3BAcc:ZDB-GENE-050522-503]
ENSDARG00000057484	2683.98412741001	-0.256546	0.0260604998921463	srsf2a	protein_coding	serine and arginine rich splicing factor 2a [Source:ZFIN%3BAcc:ZDB-GENE-040426-2706]
ENSDARG00000025106	4306.76097824795	-0.256091	0.00610081609669978	ppp3cb	protein_coding	protein phosphatase 3%2C catalytic subunit%2C beta isozyme [Source:ZFIN%3BAcc:ZDB-GENE-050417-406]
ENSDARG00000027322	1447.86888349677	-0.255337	0.0290873655497183	lin7c	protein_coding	lin-7 homolog C (C. elegans) [Source:ZFIN%3BAcc:ZDB-GENE-041011-2]
ENSDARG00000018914	1923.43408430165	-0.255223	0.0206542392979562	hnrnpk	protein_coding	heterogeneous nuclear ribonucleoprotein K [Source:ZFIN%3BAcc:ZDB-GENE-040426-1926]
ENSDARG00000052713	2175.8910015363	-0.254614	0.0128593845289369	lrrtm1	protein_coding	leucine rich repeat transmembrane neuronal 1 [Source:ZFIN%3BAcc:ZDB-GENE-050506-80]
ENSDARG00000093413	3381.15894088628	-0.254578	0.037279716691633	edil3a	protein_coding	EGF-like repeats and discoidin I-like domains 3a [Source:ZFIN%3BAcc:ZDB-GENE-060503-366]
ENSDARG00000011564	7765.73729910352	-0.254569	0.017851023552425	sfpq	protein_coding	splicing factor proline/glutamine-rich [Source:ZFIN%3BAcc:ZDB-GENE-040426-2452]
ENSDARG00000015990	4804.48500341341	-0.254476	0.0122658134425733	hcfc1a	protein_coding	host cell factor C1a [Source:ZFIN%3BAcc:ZDB-GENE-030912-10]
ENSDARG00000060016	3939.31976522933	-0.254409	0.0126439503570144	nsd1a	protein_coding	nuclear receptor binding SET domain protein 1a [Source:ZFIN%3BAcc:ZDB-GENE-080519-3]
ENSDARG00000060532	4545.07553673488	-0.254264	0.0202450088381046	adam22	protein_coding	ADAM metallopeptidase domain 22 [Source:ZFIN%3BAcc:ZDB-GENE-070810-1]
ENSDARG00000060586	2130.00887604992	-0.254028	0.01140503066313	ctdspl2b	protein_coding	CTD (carboxy-terminal domain%2C RNA polymerase II%2C polypeptide A) small phosphatase like 2b [Source:ZFIN%3BAcc:ZDB-GENE-030131-1809]
ENSDARG00000061345	1859.39235253407	-0.253983	0.0100787210443247	wwp2	protein_coding	WW domain containing E3 ubiquitin protein ligase 2 [Source:ZFIN%3BAcc:ZDB-GENE-000607-82]
ENSDARG00000051798	2111.51031398163	-0.253738	0.0159681795089219	brd1b	protein_coding	bromodomain containing 1b [Source:ZFIN%3BAcc:ZDB-GENE-070209-98]
ENSDARG00000095743	3807.23102287045	-0.253675	0.0324017915979617	sox11b	protein_coding	SRY-box transcription factor 11b [Source:ZFIN%3BAcc:ZDB-GENE-980526-466]
ENSDARG00000078686	2247.7757002344	-0.253152	0.0335970963255694	arl8a	protein_coding	ADP-ribosylation factor-like 8A [Source:ZFIN%3BAcc:ZDB-GENE-030131-5025]
ENSDARG00000031427	4659.39695610438	-0.253142	0.0186409941294622	calm2a	protein_coding	calmodulin 2a (phosphorylase kinase%2C delta) [Source:ZFIN%3BAcc:ZDB-GENE-030804-3]
ENSDARG00000053375	981.448158137441	-0.25302	0.0458804948931347	nptxrb	protein_coding	neuronal pentraxin receptor b [Source:ZFIN%3BAcc:ZDB-GENE-050208-595]
ENSDARG00000071018	3171.4085174108	-0.252938	0.0138146793745807	ptena	protein_coding	phosphatase and tensin homolog A [Source:ZFIN%3BAcc:ZDB-GENE-030131-3776]
ENSDARG00000032619	965.92075586739	-0.252922	0.0430940713925646	tob1a	protein_coding	transducer of ERBB2%2C 1a [Source:ZFIN%3BAcc:ZDB-GENE-031030-4]
ENSDARG00000028431	1408.60369829465	-0.252885	0.0416483656718951	adnp2b	protein_coding	ADNP homeobox 2b [Source:ZFIN%3BAcc:ZDB-GENE-030131-5930]
ENSDARG00000025728	8603.51496919303	-0.252861	0.00290191740568623	grin1b	protein_coding	glutamate receptor%2C ionotropic%2C N-methyl D-aspartate 1b [Source:ZFIN%3BAcc:ZDB-GENE-051202-2]
ENSDARG00000035869	6096.57212643375	-0.252582	0.0110202225951836	azin1b	protein_coding	antizyme inhibitor 1b [Source:ZFIN%3BAcc:ZDB-GENE-030121-1]
ENSDARG00000037838	3144.45483732258	-0.252515	0.00895678936652873	unkl	protein_coding	unk like zinc finger [Source:ZFIN%3BAcc:ZDB-GENE-131120-196]
ENSDARG00000003098	5819.88318112142	-0.25241	0.0117006089278234	kdm5bb	protein_coding	lysine (K)-specific demethylase 5Bb [Source:ZFIN%3BAcc:ZDB-GENE-030424-1]
ENSDARG00000070914	1721.39050828749	-0.251895	0.0159773426424837	dusp6	protein_coding	dual specificity phosphatase 6 [Source:ZFIN%3BAcc:ZDB-GENE-030613-1]
ENSDARG00000036956	3719.01511505066	-0.251621	0.0185086683132019	asxl1	protein_coding	ASXL transcriptional regulator 1 [Source:ZFIN%3BAcc:ZDB-GENE-091116-9]
ENSDARG00000061829	4773.85944007031	-0.251579	0.0104841021247917	UNC13A	protein_coding	unc-13 homolog A [Source:HGNC Symbol%3BAcc:HGNC:23150]
ENSDARG00000089109	1734.47684561335	-0.251552	0.0127386912930464	bcl2b	protein_coding	BCL2 apoptosis regulator b [Source:ZFIN%3BAcc:ZDB-GENE-110411-185]
ENSDARG00000008255	3694.92900703769	-0.25111	0.0131029381479045	cnot6a	protein_coding	CCR4-NOT transcription complex%2C subunit 6a [Source:ZFIN%3BAcc:ZDB-GENE-030131-2768]
ENSDARG00000062646	10649.8384933807	-0.250769	0.00497798670527455	tet3	protein_coding	tet methylcytosine dioxygenase 3 [Source:ZFIN%3BAcc:ZDB-GENE-060526-109]
ENSDARG00000067996	1401.42618892619	-0.250507	0.0278011888569541	csk	protein_coding	C-terminal Src kinase [Source:ZFIN%3BAcc:ZDB-GENE-061103-493]
ENSDARG00000004336	1215.93357185901	-0.250374	0.0296555703052361	exoc4	protein_coding	exocyst complex component 4 [Source:ZFIN%3BAcc:ZDB-GENE-041210-112]
ENSDARG00000107408	976.302631647842	-0.250272	0.0440490744134263	TCF4	protein_coding	transcription factor 4 [Source:HGNC Symbol%3BAcc:HGNC:11634]
ENSDARG00000102376	1378.8358210095	-0.249579	0.0267905527351182	NA	NA	NA
ENSDARG00000056122	6906.61840957777	-0.24952	0.0120972328129103	gdi1	protein_coding	GDP dissociation inhibitor 1 [Source:ZFIN%3BAcc:ZDB-GENE-050522-504]
ENSDARG00000012306	1843.48504926322	-0.249461	0.0159660525504416	syt13	protein_coding	synaptotagmin XIII [Source:ZFIN%3BAcc:ZDB-GENE-050417-135]
ENSDARG00000013931	1236.01389399854	-0.249379	0.0360559336983631	eif3m	protein_coding	eukaryotic translation initiation factor 3%2C subunit M [Source:ZFIN%3BAcc:ZDB-GENE-040426-2643]
ENSDARG00000004580	2009.70396259185	-0.248938	0.0151769009631582	nmnat2	protein_coding	nicotinamide nucleotide adenylyltransferase 2 [Source:ZFIN%3BAcc:ZDB-GENE-030131-8201]
ENSDARG00000039502	1931.3304644077	-0.248632	0.0363362464163485	eef1a1a	protein_coding	eukaryotic translation elongation factor 1 alpha 1a [Source:ZFIN%3BAcc:ZDB-GENE-030131-8278]
ENSDARG00000008383	1129.57870771616	-0.248387	0.0441797886483042	arpc1a	protein_coding	actin related protein 2/3 complex%2C subunit 1A [Source:ZFIN%3BAcc:ZDB-GENE-040116-1]
ENSDARG00000014018	3746.33513877409	-0.248139	0.0184912062815723	lhx1a	protein_coding	LIM homeobox 1a [Source:ZFIN%3BAcc:ZDB-GENE-980526-347]
ENSDARG00000042032	1479.25242209566	-0.248087	0.0350285449666508	pou3f3a	protein_coding	POU class 3 homeobox 3a [Source:ZFIN%3BAcc:ZDB-GENE-980526-220]
ENSDARG00000060515	1304.88683747952	-0.248026	0.0467070149411138	zdhhc9	protein_coding	zinc finger%2C DHHC-type containing 9 [Source:ZFIN%3BAcc:ZDB-GENE-071004-8]
ENSDARG00000060680	3802.25832616129	-0.247854	0.0243589083310165	si:ch73-127m5.1	protein_coding	si:ch73-127m5.1 [Source:ZFIN%3BAcc:ZDB-GENE-130531-25]
ENSDARG00000074671	1312.81509360503	-0.247733	0.0316247473698112	nptx1l	protein_coding	neuronal pentraxin 1 like [Source:ZFIN%3BAcc:ZDB-GENE-040426-2418]
ENSDARG00000032990	2530.66573586186	-0.247606	0.0230368678612111	plxnb3	protein_coding	plexin B3 [Source:ZFIN%3BAcc:ZDB-GENE-081104-53]
ENSDARG00000013379	2166.77369026117	-0.247527	0.0211047336248998	ppp6r3	protein_coding	protein phosphatase 6%2C regulatory subunit 3 [Source:ZFIN%3BAcc:ZDB-GENE-030131-3251]
ENSDARG00000061214	1867.29680350761	-0.247019	0.0101600067180921	lpin2	protein_coding	lipin 2 [Source:ZFIN%3BAcc:ZDB-GENE-060503-153]
ENSDARG00000071469	1756.60146896912	-0.246726	0.0246147814189495	znf618	protein_coding	zinc finger protein 618 [Source:ZFIN%3BAcc:ZDB-GENE-030131-2063]
ENSDARG00000098897	4885.42079403829	-0.246697	0.00505941207540287	pds5b	protein_coding	PDS5 cohesin associated factor B [Source:ZFIN%3BAcc:ZDB-GENE-091217-2]
ENSDARG00000034668	3323.4334953644	-0.246571	0.0158937461488499	celf3a	protein_coding	cugbp%2C Elav-like family member 3a [Source:ZFIN%3BAcc:ZDB-GENE-000501-2]
ENSDARG00000017338	16825.5228089772	-0.246311	0.00144512348072276	kidins220b	protein_coding	kinase D-interacting substrate 220b [Source:ZFIN%3BAcc:ZDB-GENE-030131-7824]
ENSDARG00000063007	11146.8896481852	-0.246274	0.00706427318348052	apc2	protein_coding	APC regulator of WNT signaling pathway 2 [Source:ZFIN%3BAcc:ZDB-GENE-090422-1]
ENSDARG00000059423	1832.46708411945	-0.246005	0.0314763722957518	prune2	protein_coding	prune homolog 2 with BCH domain [Source:ZFIN%3BAcc:ZDB-GENE-050309-222]
ENSDARG00000021607	3422.91123594551	-0.245924	0.0103928614229107	negr1	protein_coding	neuronal growth regulator 1 [Source:ZFIN%3BAcc:ZDB-GENE-040822-27]
ENSDARG00000012499	7902.05762907778	-0.245779	0.0134308128297184	per1b	protein_coding	period circadian clock 1b [Source:ZFIN%3BAcc:ZDB-GENE-040419-1]
ENSDARG00000074481	1998.23916288366	-0.245341	0.0255071990273321	ulk1b	protein_coding	unc-51 like autophagy activating kinase 1 [Source:ZFIN%3BAcc:ZDB-GENE-071203-2]
ENSDARG00000031720	23328.7813712431	-0.245315	0.00885046723483503	clstn1	protein_coding	calsyntenin 1 [Source:ZFIN%3BAcc:ZDB-GENE-040426-1064]
ENSDARG00000095288	6587.29110401304	-0.244872	0.00554505577231197	rusc2	protein_coding	RUN and SH3 domain containing 2 [Source:ZFIN%3BAcc:ZDB-GENE-060526-131]
ENSDARG00000015174	6726.35478682491	-0.244452	0.00675946948784949	atp6v0a1b	protein_coding	ATPase H+ transporting V0 subunit a1b [Source:ZFIN%3BAcc:ZDB-GENE-050522-215]
ENSDARG00000026967	2367.61049667585	-0.244319	0.0362425933109952	ap2s1	protein_coding	adaptor related protein complex 2 subunit sigma 1 [Source:ZFIN%3BAcc:ZDB-GENE-040426-2174]
ENSDARG00000023814	2270.67503492189	-0.24388	0.0197843388585594	dyrk1ab	protein_coding	dual-specificity tyrosine-(Y)-phosphorylation regulated kinase 1A%2C b [Source:ZFIN%3BAcc:ZDB-GENE-030131-5677]
ENSDARG00000038306	3059.4225645339	-0.243805	0.0112451952085648	tsc22d1	protein_coding	TSC22 domain family%2C member 1 [Source:ZFIN%3BAcc:ZDB-GENE-030131-7785]
ENSDARG00000017901	1590.93844329908	-0.24375	0.0448894146413849	tln2a	protein_coding	talin 2a [Source:ZFIN%3BAcc:ZDB-GENE-040724-263]
ENSDARG00000075282	2385.17580832459	-0.243012	0.00855322107058214	irs2b	protein_coding	insulin receptor substrate 2b [Source:ZFIN%3BAcc:ZDB-GENE-081104-462]
ENSDARG00000054978	1854.07451072358	-0.242167	0.0339103663048421	kifc3	protein_coding	kinesin family member C3 [Source:ZFIN%3BAcc:ZDB-GENE-030131-3724]
ENSDARG00000011188	3639.22667314445	-0.242136	0.0170345576749873	acvr2aa	protein_coding	activin A receptor type 2Aa [Source:ZFIN%3BAcc:ZDB-GENE-980526-227]
ENSDARG00000045367	3710.80014133764	-0.242002	0.0290051147536904	tuba1b	protein_coding	tubulin%2C alpha 1b [Source:ZFIN%3BAcc:ZDB-GENE-030822-1]
ENSDARG00000078529	4521.79510292874	-0.241692	0.00690064168040947	adgrb1b	protein_coding	adhesion G protein-coupled receptor B1b [Source:ZFIN%3BAcc:ZDB-GENE-081031-45]
ENSDARG00000036161	3735.21001186168	-0.241359	0.00973453946258707	hnrnpa0l	protein_coding	heterogeneous nuclear ribonucleoprotein A0%2C like [Source:ZFIN%3BAcc:ZDB-GENE-030131-618]
ENSDARG00000077582	2659.77202212951	-0.241267	0.0275726988731119	ank3b	protein_coding	ankyrin 3b [Source:ZFIN%3BAcc:ZDB-GENE-060621-2]
ENSDARG00000073824	2992.18073432637	-0.241239	0.0153080534665385	RASGRF1	protein_coding	Ras protein specific guanine nucleotide releasing factor 1 [Source:HGNC Symbol%3BAcc:HGNC:9875]
ENSDARG00000076542	2009.6388578646	-0.2411	0.0305807933477472	pogzb	protein_coding	pogo transposable element derived with ZNF domain b [Source:ZFIN%3BAcc:ZDB-GENE-100609-3]
ENSDARG00000098753	2856.93912630807	-0.240843	0.0353947148352156	elmo1	protein_coding	engulfment and cell motility 1 (ced-12 homolog%2C C. elegans) [Source:ZFIN%3BAcc:ZDB-GENE-040426-2069]
ENSDARG00000007566	1358.64821926163	-0.240668	0.0434427708758464	appbp2	protein_coding	amyloid beta precursor protein (cytoplasmic tail) binding protein 2 [Source:ZFIN%3BAcc:ZDB-GENE-030131-1715]
ENSDARG00000075435	4757.37693630865	-0.240568	0.00555984941343541	akap11	protein_coding	A kinase (PRKA) anchor protein 11 [Source:ZFIN%3BAcc:ZDB-GENE-090804-1]
ENSDARG00000043313	20133.4279940083	-0.240044	0.00970496643517765	ank2b	protein_coding	ankyrin 2b%2C neuronal [Source:ZFIN%3BAcc:ZDB-GENE-041010-165]
ENSDARG00000013078	11684.1928611445	-0.239733	0.0201590049934912	ywhaba	protein_coding	tyrosine 3-monooxygenase/tryptophan 5-monooxygenase activation protein%2C beta polypeptide a [Source:ZFIN%3BAcc:ZDB-GENE-030131-6583]
ENSDARG00000074899	3312.95563786097	-0.239635	0.00838267072445213	taok2a	protein_coding	TAO kinase 2a [Source:ZFIN%3BAcc:ZDB-GENE-030131-9416]
ENSDARG00000089066	2988.47307738894	-0.238549	0.0142575023899495	nhsl2	protein_coding	NHS-like 2 [Source:ZFIN%3BAcc:ZDB-GENE-130530-951]
ENSDARG00000055154	5078.41763682859	-0.238234	0.0179619333739465	slc8a4a	protein_coding	solute carrier family 8 member 4a [Source:ZFIN%3BAcc:ZDB-GENE-060110-2]
ENSDARG00000095896	3009.21605335706	-0.238182	0.0494325588585696	pou3f3b	protein_coding	POU class 3 homeobox 3b [Source:ZFIN%3BAcc:ZDB-GENE-980526-140]
ENSDARG00000053487	1392.52209773383	-0.237712	0.032893133279776	osbp2	protein_coding	oxysterol binding protein 2 [Source:ZFIN%3BAcc:ZDB-GENE-091113-18]
ENSDARG00000073704	1992.17625150426	-0.237543	0.0154650722732071	si:dkeyp-72g9.4	protein_coding	si:dkeyp-72g9.4 [Source:ZFIN%3BAcc:ZDB-GENE-031204-23]
ENSDARG00000079251	2493.97938766546	-0.237375	0.0182182920985881	nlgn2b	protein_coding	neuroligin 2b [Source:ZFIN%3BAcc:ZDB-GENE-090918-3]
ENSDARG00000039335	4389.93297973554	-0.237023	0.00694088198557109	st6gal2a	protein_coding	ST6 beta-galactosamide alpha-2%2C6-sialyltranferase 2a [Source:ZFIN%3BAcc:ZDB-GENE-060322-4]
ENSDARG00000015206	2239.14864060591	-0.236994	0.0318696236601657	hnrnpua	protein_coding	heterogeneous nuclear ribonucleoprotein Ua [Source:ZFIN%3BAcc:ZDB-GENE-030131-3731]
ENSDARG00000038981	1422.02925146797	-0.236705	0.0441797886483042	zgc:153615	protein_coding	zgc:153615 [Source:ZFIN%3BAcc:ZDB-GENE-061110-79]
ENSDARG00000018856	1862.20959659097	-0.236475	0.0140441629961966	dclk1a	protein_coding	doublecortin-like kinase 1a [Source:ZFIN%3BAcc:ZDB-GENE-061013-124]
ENSDARG00000007791	4400.03964276462	-0.235812	0.0177529881364556	ppp2r1ba	protein_coding	protein phosphatase 2%2C regulatory subunit A%2C beta a [Source:ZFIN%3BAcc:ZDB-GENE-040426-2700]
ENSDARG00000102308	1924.56578592308	-0.235575	0.0393393907657187	ttc39c	protein_coding	tetratricopeptide repeat domain 39C [Source:ZFIN%3BAcc:ZDB-GENE-050522-194]
ENSDARG00000011611	2663.65277618691	-0.235481	0.0469273869159138	actr1	protein_coding	actin related protein 1%2C centractin [Source:ZFIN%3BAcc:ZDB-GENE-040426-2695]
ENSDARG00000041599	2046.89735619578	-0.235347	0.0241716759721745	zgc:91860	protein_coding	zgc:91860 [Source:ZFIN%3BAcc:ZDB-GENE-040704-34]
ENSDARG00000076262	2689.35917993849	-0.235166	0.0290051147536904	pou3f2b	protein_coding	POU class 3 homeobox 2b [Source:ZFIN%3BAcc:ZDB-GENE-980526-370]
ENSDARG00000004415	8296.00965109414	-0.23481	0.0237220611476645	tcf7l2	protein_coding	transcription factor 7 like 2 [Source:ZFIN%3BAcc:ZDB-GENE-991110-8]
ENSDARG00000014068	3024.51332460901	-0.234765	0.025272144312509	pgam1b	protein_coding	phosphoglycerate mutase 1b [Source:ZFIN%3BAcc:ZDB-GENE-030131-5376]
ENSDARG00000027552	2021.5672360836	-0.234724	0.0280552475476239	mapk1	protein_coding	mitogen-activated protein kinase 1 [Source:ZFIN%3BAcc:ZDB-GENE-030722-2]
ENSDARG00000074680	3644.15521220145	-0.23399	0.0246131788798427	rims1a	protein_coding	regulating synaptic membrane exocytosis 1a [Source:ZFIN%3BAcc:ZDB-GENE-090312-135]
ENSDARG00000057556	4005.22714715648	-0.233264	0.0219340883753862	rpl17	protein_coding	ribosomal protein L17 [Source:ZFIN%3BAcc:ZDB-GENE-030131-8585]
ENSDARG00000063133	7133.47610687812	-0.233225	0.0117024461187727	slc4a10a	protein_coding	solute carrier family 4 member 10a [Source:ZFIN%3BAcc:ZDB-GENE-100215-3]
ENSDARG00000058868	14707.4971449283	-0.232769	0.0179874994754972	apc	protein_coding	APC regulator of WNT signaling pathway [Source:ZFIN%3BAcc:ZDB-GENE-031112-7]
ENSDARG00000042539	2999.55832292954	-0.232542	0.0242589713502641	ywhaqa	protein_coding	tyrosine 3-monooxygenase/tryptophan 5-monooxygenase activation protein%2C theta polypeptide a [Source:ZFIN%3BAcc:ZDB-GENE-040122-5]
ENSDARG00000025034	1816.81981258399	-0.231375	0.0445744982159709	syngr3b	protein_coding	synaptogyrin 3b [Source:ZFIN%3BAcc:ZDB-GENE-070822-6]
ENSDARG00000020718	1535.54007295915	-0.231273	0.0486748451973732	slc25a22a	protein_coding	solute carrier family 25 member 22a [Source:ZFIN%3BAcc:ZDB-GENE-110408-61]
ENSDARG00000021702	1633.00314629054	-0.231185	0.0435092373097373	pdcd4a	protein_coding	programmed cell death 4a [Source:ZFIN%3BAcc:ZDB-GENE-040426-1920]
ENSDARG00000101260	1270.87382957873	-0.231083	0.0431458499467061	GPATCH2	protein_coding	G-patch domain containing 2 [Source:HGNC Symbol%3BAcc:HGNC:25499]
ENSDARG00000093406	3254.0962310521	-0.231071	0.0226784346639331	zgc:111986	protein_coding	zgc:111986 [Source:ZFIN%3BAcc:ZDB-GENE-050522-304]
ENSDARG00000004988	4896.35909268896	-0.230823	0.0117640025519453	ppp3ca	protein_coding	protein phosphatase 3%2C catalytic subunit%2C alpha isozyme [Source:ZFIN%3BAcc:ZDB-GENE-091113-24]
ENSDARG00000099572	7276.14439117695	-0.23059	0.0246147814189495	hmgn2	protein_coding	high mobility group nucleosomal binding domain 2 [Source:ZFIN%3BAcc:ZDB-GENE-051030-81]
ENSDARG00000003655	5472.78826188895	-0.23056	0.0203797487370393	tmem59l	protein_coding	transmembrane protein 59-like [Source:ZFIN%3BAcc:ZDB-GENE-040426-2651]
ENSDARG00000054903	1633.0877483318	-0.230422	0.027529362792002	mta3	protein_coding	metastasis associated 1 family%2C member 3 [Source:ZFIN%3BAcc:ZDB-GENE-030131-6485]
ENSDARG00000002600	2970.75823231129	-0.230313	0.0411415658151982	pcsk1	protein_coding	proprotein convertase subtilisin/kexin type 1 [Source:ZFIN%3BAcc:ZDB-GENE-071009-1]
ENSDARG00000007172	8853.25445796336	-0.229403	0.0151769009631582	plxna3	protein_coding	plexin A3 [Source:ZFIN%3BAcc:ZDB-GENE-070613-1]
ENSDARG00000035970	6203.40172497765	-0.229172	0.00762026706206916	ptprn2	protein_coding	protein tyrosine phosphatase receptor type N2 [Source:ZFIN%3BAcc:ZDB-GENE-030131-3758]
ENSDARG00000007654	6535.96117614207	-0.229018	0.0364555353167305	nsfa	protein_coding	N-ethylmaleimide-sensitive factor a [Source:ZFIN%3BAcc:ZDB-GENE-030616-37]
ENSDARG00000042948	2304.73188851135	-0.228923	0.0401566097254344	dnajc5aa	protein_coding	DnaJ (Hsp40) homolog%2C subfamily C%2C member 5aa [Source:ZFIN%3BAcc:ZDB-GENE-031113-20]
ENSDARG00000102674	5823.24811961144	-0.228857	0.0151769009631582	ckap5	protein_coding	cytoskeleton associated protein 5 [Source:ZFIN%3BAcc:ZDB-GENE-051120-174]
ENSDARG00000051852	4861.54547346325	-0.228742	0.00840583277610153	kcnc1a	protein_coding	potassium voltage-gated channel%2C Shaw-related subfamily%2C member 1a [Source:ZFIN%3BAcc:ZDB-GENE-061220-10]
ENSDARG00000003486	3991.8302737237	-0.228691	0.0218181451809049	ppp1caa	protein_coding	protein phosphatase 1%2C catalytic subunit%2C alpha isozyme a [Source:ZFIN%3BAcc:ZDB-GENE-040516-3]
ENSDARG00000005560	8210.94297955292	-0.22867	0.0382516564456665	ywhah	protein_coding	tyrosine 3-monooxygenase/tryptophan 5-monooxygenase activation protein%2C eta polypeptide [Source:ZFIN%3BAcc:ZDB-GENE-040426-2191]
ENSDARG00000042187	2520.26875597843	-0.228258	0.0476034982394238	smek1	protein_coding	SMEK homolog 1%2C suppressor of mek1 (Dictyostelium) [Source:ZFIN%3BAcc:ZDB-GENE-030131-3958]
ENSDARG00000086927	1851.60746115532	-0.228095	0.039292054716252	pik3c2b	protein_coding	phosphatidylinositol-4-phosphate 3-kinase%2C catalytic subunit type 2 beta [Source:ZFIN%3BAcc:ZDB-GENE-050309-145]
ENSDARG00000032103	3518.2871372372	-0.228069	0.0251958340595617	mapk6	protein_coding	mitogen-activated protein kinase 6 [Source:ZFIN%3BAcc:ZDB-GENE-050420-7]
ENSDARG00000075821	1472.02697126579	-0.227569	0.0367659068783534	plxnb1a	protein_coding	plexin b1a [Source:ZFIN%3BAcc:ZDB-GENE-050302-63]
ENSDARG00000003680	4980.5710081656	-0.227383	0.00932623686086387	runx1t1	protein_coding	RUNX1 partner transcriptional co-repressor 1 [Source:ZFIN%3BAcc:ZDB-GENE-060929-164]
ENSDARG00000079977	2794.87539154233	-0.226948	0.0231933369487352	nhsb	protein_coding	Nance-Horan syndrome b (congenital cataracts and dental anomalies) [Source:ZFIN%3BAcc:ZDB-GENE-090617-2]
ENSDARG00000004735	4150.95523367632	-0.226576	0.0135166230094195	hnrnpub	protein_coding	heterogeneous nuclear ribonucleoprotein Ub [Source:ZFIN%3BAcc:ZDB-GENE-030131-6422]
ENSDARG00000060093	2019.29072219035	-0.226561	0.0433790028755148	dapk1	protein_coding	death-associated protein kinase 1 [Source:ZFIN%3BAcc:ZDB-GENE-060526-177]
ENSDARG00000024966	2519.04511874065	-0.225985	0.0262732775687126	MARK4	protein_coding	microtubule affinity regulating kinase 4 [Source:HGNC Symbol%3BAcc:HGNC:13538]
ENSDARG00000015862	4350.80452998972	-0.225657	0.0180956576564494	rpl5b	protein_coding	ribosomal protein L5b [Source:ZFIN%3BAcc:ZDB-GENE-040625-93]
ENSDARG00000005980	2426.07831097651	-0.225315	0.0191610938975568	sfswap	protein_coding	splicing factor SWAP [Source:ZFIN%3BAcc:ZDB-GENE-040426-931]
ENSDARG00000009585	2464.73648427919	-0.225113	0.0335277576457701	papola	protein_coding	poly(A) polymerase alpha [Source:ZFIN%3BAcc:ZDB-GENE-030131-3507]
ENSDARG00000059775	6046.46266960875	-0.225093	0.0367659068783534	slc32a1	protein_coding	solute carrier family 32 member 1 [Source:ZFIN%3BAcc:ZDB-GENE-061201-1]
ENSDARG00000060853	5330.1530604086	-0.22473	0.0145697723018282	nckap1	protein_coding	NCK-associated protein 1 [Source:ZFIN%3BAcc:ZDB-GENE-030131-4426]
ENSDARG00000056740	2942.58905193517	-0.224586	0.0403472870585782	tmeff1b	protein_coding	transmembrane protein with EGF-like and two follistatin-like domains 1b [Source:ZFIN%3BAcc:ZDB-GENE-050706-143]
ENSDARG00000019000	3090.77799349448	-0.224514	0.0264983108918099	smc3	protein_coding	structural maintenance of chromosomes 3 [Source:ZFIN%3BAcc:ZDB-GENE-030131-3196]
ENSDARG00000038655	3719.8443331231	-0.22408	0.0170058906116643	ajap1	protein_coding	adherens junctions associated protein 1 [Source:ZFIN%3BAcc:ZDB-GENE-041210-353]
ENSDARG00000055857	3232.4554714182	-0.223793	0.0418837834447566	dop1b	protein_coding	DOP1 leucine zipper like protein B [Source:ZFIN%3BAcc:ZDB-GENE-040426-1195]
ENSDARG00000076928	4185.97727297554	-0.222988	0.0292810399295383	tet2	protein_coding	tet methylcytosine dioxygenase 2 [Source:ZFIN%3BAcc:ZDB-GENE-090312-98]
ENSDARG00000058646	4048.98983495184	-0.222664	0.0186728657666621	ptprna	protein_coding	protein tyrosine phosphatase receptor type Na [Source:ZFIN%3BAcc:ZDB-GENE-030131-3511]
ENSDARG00000015681	2073.12434599013	-0.222542	0.0320864939834893	gsk3ab	protein_coding	glycogen synthase kinase 3 alpha b [Source:ZFIN%3BAcc:ZDB-GENE-990714-3]
ENSDARG00000025855	2248.76124995737	-0.221588	0.035597551786017	camk2n1a	protein_coding	calcium/calmodulin-dependent protein kinase II inhibitor 1a [Source:ZFIN%3BAcc:ZDB-GENE-050522-319]
ENSDARG00000014287	4904.45591740535	-0.221324	0.0413761836711101	eno2	protein_coding	enolase 2 [Source:ZFIN%3BAcc:ZDB-GENE-040704-27]
ENSDARG00000020521	1641.28375300955	-0.219742	0.0463350820788871	exoc6	protein_coding	exocyst complex component 6 [Source:ZFIN%3BAcc:ZDB-GENE-040426-2511]
ENSDARG00000010481	2843.36752469767	-0.219674	0.0493590250053249	bzw1a	protein_coding	basic leucine zipper and W2 domains 1a [Source:ZFIN%3BAcc:ZDB-GENE-030131-3951]
ENSDARG00000076170	5653.07899112791	-0.21959	0.01140503066313	pcsk1nl	protein_coding	proprotein convertase subtilisin/kexin type 1 inhibitor%2C like [Source:ZFIN%3BAcc:ZDB-GENE-090427-2]
ENSDARG00000102964	2197.43619532348	-0.219565	0.0199310671533176	axin1	protein_coding	axin 1 [Source:ZFIN%3BAcc:ZDB-GENE-000403-1]
ENSDARG00000070543	2314.56434807084	-0.219178	0.024094127844692	grin2ab	protein_coding	glutamate receptor%2C ionotropic%2C N-methyl D-aspartate 2A%2C b [Source:ZFIN%3BAcc:ZDB-GENE-070424-223]
ENSDARG00000003320	1638.76802063472	-0.218986	0.0409329752072801	fam91a1	protein_coding	family with sequence similarity 91 member A1 [Source:ZFIN%3BAcc:ZDB-GENE-040426-1187]
ENSDARG00000070266	2717.11582480126	-0.218921	0.0451353526932821	spock3	protein_coding	SPARC (osteonectin)%2C cwcv and kazal like domains proteoglycan 3 [Source:ZFIN%3BAcc:ZDB-GENE-090311-24]
ENSDARG00000028552	2195.84849231593	-0.218887	0.0313693533079873	plppr3b	protein_coding	phospholipid phosphatase related 3b [Source:ZFIN%3BAcc:ZDB-GENE-120514-1]
ENSDARG00000101766	6160.23543534957	-0.218445	0.0403010693086021	ptmab	protein_coding	prothymosin alpha b [Source:ZFIN%3BAcc:ZDB-GENE-030131-8681]
ENSDARG00000062244	4052.0842177014	-0.218194	0.0141010396387095	setd2	protein_coding	SET domain containing 2%2C histone lysine methyltransferase [Source:ZFIN%3BAcc:ZDB-GENE-030131-2140]
ENSDARG00000039966	1911.22060563285	-0.217791	0.0231134678226508	prom1a	protein_coding	prominin 1a [Source:ZFIN%3BAcc:ZDB-GENE-030131-1577]
ENSDARG00000004132	1962.2090585573	-0.217533	0.037263484922855	usp19	protein_coding	ubiquitin specific peptidase 19 [Source:ZFIN%3BAcc:ZDB-GENE-030131-3055]
ENSDARG00000026595	3621.44698597888	-0.216284	0.0449453993534288	pafah1b1b	protein_coding	platelet-activating factor acetylhydrolase 1b%2C regulatory subunit 1b [Source:ZFIN%3BAcc:ZDB-GENE-040116-3]
ENSDARG00000070537	3126.07328901459	-0.216254	0.0466276966787788	stmn2b	protein_coding	stathmin 2b [Source:ZFIN%3BAcc:ZDB-GENE-050522-207]
ENSDARG00000056745	4746.47188047063	-0.216238	0.0279913864279702	necab2	protein_coding	N-terminal EF-hand calcium binding protein 2 [Source:ZFIN%3BAcc:ZDB-GENE-050706-167]
ENSDARG00000014792	2752.89122215252	-0.215287	0.0345288646155891	lrrc4bb	protein_coding	leucine rich repeat containing 4Bb [Source:ZFIN%3BAcc:ZDB-GENE-091116-44]
ENSDARG00000077038	2207.34307466096	-0.214693	0.0441363321090221	pbrm1l	protein_coding	polybromo 1%2C like [Source:ZFIN%3BAcc:ZDB-GENE-010501-3]
ENSDARG00000103359	1922.19254850326	-0.214672	0.0412520509950285	slitrk5a	protein_coding	SLIT and NTRK-like family%2C member 5a [Source:ZFIN%3BAcc:ZDB-GENE-130426-1]
ENSDARG00000104530	3820.13933754802	-0.214324	0.0314747722071169	znf609b	protein_coding	zinc finger protein 609b [Source:ZFIN%3BAcc:ZDB-GENE-030131-5095]
ENSDARG00000075041	3332.55243070374	-0.214321	0.0282763826598252	fmnl2b	protein_coding	formin-like 2b [Source:ZFIN%3BAcc:ZDB-GENE-041111-182]
ENSDARG00000087897	3744.66480593955	-0.214069	0.0456557737882904	h2afy2	protein_coding	H2A histone family%2C member Y2 [Source:ZFIN%3BAcc:ZDB-GENE-050913-114]
ENSDARG00000053656	2648.56524690117	-0.213426	0.0417995860823948	lypla2	protein_coding	lysophospholipase 2 [Source:ZFIN%3BAcc:ZDB-GENE-040426-1715]
ENSDARG00000078748	4567.24547221651	-0.213226	0.0408571202252126	si:ch211-137a8.4	protein_coding	si:ch211-137a8.4 [Source:ZFIN%3BAcc:ZDB-GENE-030131-3742]
ENSDARG00000103071	2192.38073991593	-0.212515	0.0423799534964517	si:ch211-244c8.4	protein_coding	si:ch211-244c8.4 [Source:ZFIN%3BAcc:ZDB-GENE-141216-488]
ENSDARG00000057093	3616.97871510274	-0.212283	0.0499295426485813	kdm5ba	protein_coding	lysine (K)-specific demethylase 5Ba [Source:ZFIN%3BAcc:ZDB-GENE-030131-5379]
ENSDARG00000014871	4400.49330467582	-0.211999	0.0355015064061209	syngr3a	protein_coding	synaptogyrin 3a [Source:ZFIN%3BAcc:ZDB-GENE-050522-541]
ENSDARG00000059368	4139.52531346142	-0.211761	0.021068631374427	gria4b	protein_coding	glutamate receptor%2C ionotropic%2C AMPA 4b [Source:ZFIN%3BAcc:ZDB-GENE-030131-8013]
ENSDARG00000013841	1682.383363252	-0.211744	0.0441550228000169	abl2	protein_coding	c-abl oncogene 2%2C non-receptor tyrosine kinase [Source:ZFIN%3BAcc:ZDB-GENE-020809-2]
ENSDARG00000006420	5097.85713349281	-0.211276	0.0300597580598021	atrnl1b	protein_coding	attractin-like 1b [Source:ZFIN%3BAcc:ZDB-GENE-030131-8092]
ENSDARG00000089302	3344.49033775332	-0.211206	0.0451353526932821	hnrnpa0a	protein_coding	heterogeneous nuclear ribonucleoprotein A0a [Source:ZFIN%3BAcc:ZDB-GENE-030131-2249]
ENSDARG00000070922	1955.28742204357	-0.209299	0.0429671840963432	cnbpb	protein_coding	CCHC-type zinc finger%2C nucleic acid binding protein b [Source:ZFIN%3BAcc:ZDB-GENE-030131-7782]
ENSDARG00000052482	3863.29225183265	-0.209212	0.0221563308567085	arhgef11	protein_coding	Rho guanine nucleotide exchange factor (GEF) 11 [Source:ZFIN%3BAcc:ZDB-GENE-070604-1]
ENSDARG00000021595	2341.73489106098	-0.208066	0.0471651793968144	lhfpl3	protein_coding	LHFPL tetraspan subfamily member 3 [Source:ZFIN%3BAcc:ZDB-GENE-040801-180]
ENSDARG00000105693	1984.60635609286	-0.207969	0.0451353526932821	CR354588.1	transcribed_unprocessed_pseudogene	insulin receptor substrate 2-B-like [Source:NCBI gene%3BAcc:794462]
ENSDARG00000090716	10784.2270017649	-0.207869	0.0291971828629759	cltcb	protein_coding	clathrin%2C heavy chain b (Hc) [Source:ZFIN%3BAcc:ZDB-GENE-050227-12]
ENSDARG00000097017	3260.51274498532	-0.207524	0.023214206484534	mical3a	protein_coding	microtubule associated monooxygenase%2C calponin and LIM domain containing 3a [Source:ZFIN%3BAcc:ZDB-GENE-050126-2]
ENSDARG00000075831	3190.11265025215	-0.205521	0.0286287610316141	slc7a8a	protein_coding	solute carrier family 7 member 8a [Source:ZFIN%3BAcc:ZDB-GENE-121120-2]
ENSDARG00000015653	4502.07507997396	-0.205433	0.0335970963255694	tnip1	protein_coding	TNFAIP3 interacting protein 1 [Source:ZFIN%3BAcc:ZDB-GENE-070112-1502]
ENSDARG00000052150	5811.8823766865	-0.204715	0.0281075105897886	pbx4	protein_coding	pre-B-cell leukemia transcription factor 4 [Source:ZFIN%3BAcc:ZDB-GENE-000201-18]
ENSDARG00000034195	4820.61940289415	-0.203966	0.021068631374427	top2b	protein_coding	DNA topoisomerase II beta [Source:ZFIN%3BAcc:ZDB-GENE-041008-136]
ENSDARG00000002131	7719.01398479207	-0.202855	0.0239739270618396	celf2	protein_coding	cugbp%2C Elav-like family member 2 [Source:ZFIN%3BAcc:ZDB-GENE-030826-35]
ENSDARG00000098788	11140.0036032175	-0.201632	0.0129558336010568	pcdh2g17	protein_coding	protocadherin 2 gamma 17 [Source:ZFIN%3BAcc:ZDB-GENE-050610-7]
ENSDARG00000018691	2714.41584875986	-0.201083	0.0491082783361465	phf2	protein_coding	PHD finger protein 2 [Source:ZFIN%3BAcc:ZDB-GENE-050302-10]
ENSDARG00000013031	2951.95623063666	-0.201045	0.0461971422788844	mta2	protein_coding	metastasis associated 1 family%2C member 2 [Source:ZFIN%3BAcc:ZDB-GENE-030131-4803]
ENSDARG00000060679	4031.75223402834	-0.200467	0.037279716691633	kdm1a	protein_coding	lysine (K)-specific demethylase 1a [Source:ZFIN%3BAcc:ZDB-GENE-030131-7828]
ENSDARG00000098349	3167.4580195683	-0.199847	0.0254160882597188	hdac4	protein_coding	histone deacetylase 4 [Source:ZFIN%3BAcc:ZDB-GENE-061013-95]
ENSDARG00000103648	4631.73986521699	-0.199823	0.035155052701829	znf536	protein_coding	zinc finger protein 536 [Source:ZFIN%3BAcc:ZDB-GENE-030616-624]
ENSDARG00000062765	4833.75789160236	-0.199525	0.0367470118340503	nsd3	protein_coding	nuclear receptor binding SET domain protein 3 [Source:ZFIN%3BAcc:ZDB-GENE-050324-2]
ENSDARG00000074311	5989.59802109483	-0.198668	0.0422358967552539	mast2	protein_coding	microtubule associated serine/threonine kinase 2 [Source:ZFIN%3BAcc:ZDB-GENE-050309-150]
ENSDARG00000071403	3546.15498742851	-0.194557	0.0490950717182698	oaz1a	protein_coding	ornithine decarboxylase antizyme 1a [Source:ZFIN%3BAcc:ZDB-GENE-020731-4]
ENSDARG00000015537	12624.9690273335	-0.192236	0.0435092373097373	gad2	protein_coding	glutamate decarboxylase 2 [Source:ZFIN%3BAcc:ZDB-GENE-030909-9]
ENSDARG00000029463	3842.48218740795	-0.192163	0.0315366970078596	asap1a	protein_coding	ArfGAP with SH3 domain%2C ankyrin repeat and PH domain 1a [Source:ZFIN%3BAcc:ZDB-GENE-070912-129]
ENSDARG00000061736	16798.5627738366	-0.191616	0.0317056475340122	ank3a	protein_coding	ankyrin 3a [Source:ZFIN%3BAcc:ZDB-GENE-060621-1]
ENSDARG00000062174	4136.24110759462	-0.19114	0.0378158629795427	cacnb4b	protein_coding	calcium channel%2C voltage-dependent%2C beta 4b subunit [Source:ZFIN%3BAcc:ZDB-GENE-060421-7907]
ENSDARG00000004836	3517.38012065685	-0.190807	0.0496013218526732	dnajc5ab	protein_coding	DnaJ (Hsp40) homolog%2C subfamily C%2C member 5ab [Source:ZFIN%3BAcc:ZDB-GENE-081021-2]
ENSDARG00000018524	4527.34284818079	-0.189251	0.0468413529463464	midn	protein_coding	midnolin [Source:ZFIN%3BAcc:ZDB-GENE-030131-2433]
ENSDARG00000089271	4894.34860668414	-0.187993	0.0433790028755148	nexmifa	protein_coding	neurite extension and migration factor a [Source:ZFIN%3BAcc:ZDB-GENE-110411-102]
ENSDARG00000056877	6412.18316567831	-0.18694	0.0422358967552539	vamp2	protein_coding	vesicle-associated membrane protein 2 [Source:ZFIN%3BAcc:ZDB-GENE-030131-8225]
ENSDARG00000063068	13003.6832501831	-0.18645	0.0479544918392319	syne1b	protein_coding	spectrin repeat containing%2C nuclear envelope 1b [Source:ZFIN%3BAcc:ZDB-GENE-071218-4]
ENSDARG00000061647	20712.2986187363	-0.186249	0.035146517861062	nrxn1a	protein_coding	neurexin 1a [Source:ZFIN%3BAcc:ZDB-GENE-070206-1]
ENSDARG00000000370	6111.93902971827	-0.185895	0.0468413529463464	triob	protein_coding	trio Rho guanine nucleotide exchange factor b [Source:ZFIN%3BAcc:ZDB-GENE-030616-399]
ENSDARG00000053358	9212.36205266611	-0.182949	0.0412937673925365	basp1	protein_coding	brain abundant%2C membrane attached signal protein 1 [Source:ZFIN%3BAcc:ZDB-GENE-070424-158]
ENSDARG00000056138	8464.89421088227	-0.182757	0.0463880868573726	sf3b1	protein_coding	splicing factor 3b%2C subunit 1 [Source:ZFIN%3BAcc:ZDB-GENE-040827-3]
ENSDARG00000075673	5152.07220610575	-0.182313	0.0365106946836657	arhgap21b	protein_coding	Rho GTPase activating protein 21b [Source:ZFIN%3BAcc:ZDB-GENE-030131-4944]
ENSDARG00000011582	3345.27091956372	-0.180091	0.0479033476821236	sox5	protein_coding	SRY-box transcription factor 5 [Source:ZFIN%3BAcc:ZDB-GENE-000607-13]
ENSDARG00000099776	12314.7118713096	0.182628	0.0490963553430391	glula	protein_coding	glutamate-ammonia ligase (glutamine synthase) a [Source:ZFIN%3BAcc:ZDB-GENE-030131-688]
ENSDARG00000007824	9772.05347491944	0.183561	0.0425216932849438	camta1b	protein_coding	calmodulin binding transcription activator 1b [Source:ZFIN%3BAcc:ZDB-GENE-080229-1]
ENSDARG00000001634	3230.98522152557	0.21343	0.0416276682081114	kirrel1a	protein_coding	kirre like nephrin family adhesion molecule 1a [Source:ZFIN%3BAcc:ZDB-GENE-040426-2126]
ENSDARG00000043680	3329.47318193691	0.216254	0.0303529209267706	ylpm1	protein_coding	YLP motif containing 1 [Source:ZFIN%3BAcc:ZDB-GENE-030131-2196]
ENSDARG00000087981	4795.65814660897	0.218301	0.0446851074472665	slc6a11b	protein_coding	solute carrier family 6 member 11b [Source:ZFIN%3BAcc:ZDB-GENE-121116-2]
ENSDARG00000075819	2299.19286208447	0.229317	0.0141240738298482	arhgef2	protein_coding	rho/rac guanine nucleotide exchange factor (GEF) 2 [Source:ZFIN%3BAcc:ZDB-GENE-030717-1]
ENSDARG00000063921	12566.9749454815	0.230082	0.00225363005655879	mt-nd5	protein_coding	NADH dehydrogenase 5%2C mitochondrial [Source:ZFIN%3BAcc:ZDB-GENE-011205-12]
ENSDARG00000009830	4623.66689656426	0.232879	0.0259089389663439	hdlbpa	protein_coding	high density lipoprotein binding protein a [Source:ZFIN%3BAcc:ZDB-GENE-030131-2032]
ENSDARG00000052894	1553.40986379849	0.235446	0.0225690738682452	znf532	protein_coding	zinc finger protein 532 [Source:ZFIN%3BAcc:ZDB-GENE-060531-40]
ENSDARG00000028099	1193.23780592674	0.237664	0.0373342454968956	sh2d3ca	protein_coding	SH2 domain containing 3Ca [Source:ZFIN%3BAcc:ZDB-GENE-080102-1]
ENSDARG00000103554	2709.82326135735	0.24332	0.0133075223931887	notch1a	protein_coding	notch receptor 1a [Source:ZFIN%3BAcc:ZDB-GENE-990415-173]
ENSDARG00000060751	950.150766218111	0.245576	0.0465219792156443	taok3a	protein_coding	TAO kinase 3a [Source:ZFIN%3BAcc:ZDB-GENE-100921-50]
ENSDARG00000100003	3366.4337227438	0.246349	0.0246147814189495	glulb	protein_coding	glutamate-ammonia ligase (glutamine synthase) b [Source:ZFIN%3BAcc:ZDB-GENE-030131-8417]
ENSDARG00000098834	2881.89118629186	0.2467	0.025561222432903	sox4b	protein_coding	SRY-box transcription factor 4b [Source:ZFIN%3BAcc:ZDB-GENE-040426-1274]
ENSDARG00000102798	1213.30754961244	0.247093	0.0289171444688069	mcm2	protein_coding	minichromosome maintenance complex component 2 [Source:ZFIN%3BAcc:ZDB-GENE-020419-24]
ENSDARG00000063917	12868.890467382	0.247372	0.00728414709469406	mt-nd4	protein_coding	NADH dehydrogenase 4%2C mitochondrial [Source:ZFIN%3BAcc:ZDB-GENE-011205-10]
ENSDARG00000075625	2219.72443571055	0.249589	0.0441797886483042	lrig1	protein_coding	leucine-rich repeats and immunoglobulin-like domains 1 [Source:ZFIN%3BAcc:ZDB-GENE-031113-23]
ENSDARG00000056186	3372.57147183891	0.252914	0.0219722702913593	eif5a2	protein_coding	eukaryotic translation initiation factor 5A2 [Source:ZFIN%3BAcc:ZDB-GENE-040426-2405]
ENSDARG00000104889	2242.95188896748	0.253233	0.0370241644796406	kpnb1	protein_coding	karyopherin (importin) beta 1 [Source:ZFIN%3BAcc:ZDB-GENE-030131-2579]
ENSDARG00000002026	1963.25902163772	0.258198	0.0296990963211877	qkib	protein_coding	QKI%2C KH domain containing%2C RNA binding b [Source:ZFIN%3BAcc:ZDB-GENE-081028-54]
ENSDARG00000099966	4447.12594327446	0.261695	0.007316801991511	polr2a	protein_coding	polymerase (RNA) II (DNA directed) polypeptide A [Source:ZFIN%3BAcc:ZDB-GENE-041008-78]
ENSDARG00000054087	832.878288197952	0.262606	0.0499295426485813	irs1	protein_coding	insulin receptor substrate 1 [Source:ZFIN%3BAcc:ZDB-GENE-030131-872]
ENSDARG00000060308	733.94958460009	0.263442	0.046297613391958	urb1	protein_coding	URB1 ribosome biogenesis homolog [Source:ZFIN%3BAcc:ZDB-GENE-030131-5181]
ENSDARG00000070657	950.344002394482	0.265872	0.0383845121118789	pa2g4b	protein_coding	proliferation-associated 2G4%2C b [Source:ZFIN%3BAcc:ZDB-GENE-030131-2182]
ENSDARG00000075331	998.406406563805	0.268418	0.0262732775687126	golga4	protein_coding	golgin A4 [Source:ZFIN%3BAcc:ZDB-GENE-050208-275]
ENSDARG00000023988	1137.13703223393	0.268604	0.0311128515275707	dctn4	protein_coding	dynactin 4 [Source:ZFIN%3BAcc:ZDB-GENE-050417-306]
ENSDARG00000022531	2046.21720246797	0.270577	0.019855060351671	ntn1b	protein_coding	netrin 1b [Source:ZFIN%3BAcc:ZDB-GENE-990415-168]
ENSDARG00000004754	1164.01008480245	0.270773	0.0463350820788871	hspa4a	protein_coding	heat shock protein 4a [Source:ZFIN%3BAcc:ZDB-GENE-040426-2832]
ENSDARG00000075015	1765.05265405455	0.272976	0.0144306434728929	soul5	protein_coding	heme-binding protein soul5 [Source:ZFIN%3BAcc:ZDB-GENE-110718-2]
ENSDARG00000058543	1168.69895894505	0.273995	0.032893133279776	lama5	protein_coding	laminin%2C alpha 5 [Source:ZFIN%3BAcc:ZDB-GENE-030131-9823]
ENSDARG00000077080	2754.21838912927	0.279307	0.0242589713502641	gprc5ba	protein_coding	G protein-coupled receptor%2C class C%2C group 5%2C member Ba [Source:ZFIN%3BAcc:ZDB-GENE-030131-8162]
ENSDARG00000033950	1324.71595180237	0.284017	0.0208877025654616	lamb2l	protein_coding	laminin%2C beta 2-like [Source:ZFIN%3BAcc:ZDB-GENE-030131-4205]
ENSDARG00000062821	1758.72829791803	0.284837	0.0120758996978032	slc6a15	protein_coding	solute carrier family 6 member 15 [Source:ZFIN%3BAcc:ZDB-GENE-050420-93]
ENSDARG00000011125	1370.59586395271	0.284857	0.0197843388585594	snrpb	protein_coding	small nuclear ribonucleoprotein polypeptides B and B1 [Source:ZFIN%3BAcc:ZDB-GENE-040426-1819]
ENSDARG00000075768	1160.09224785364	0.285063	0.035383583762723	sdhb	protein_coding	succinate dehydrogenase complex%2C subunit B%2C iron sulfur (Ip) [Source:ZFIN%3BAcc:ZDB-GENE-030131-8005]
ENSDARG00000068401	799.562633277192	0.285157	0.0315614367236627	yap1	protein_coding	Yes-associated protein 1 [Source:ZFIN%3BAcc:ZDB-GENE-030131-9710]
ENSDARG00000034825	1267.08076835263	0.286122	0.0287126991223964	uspl1	protein_coding	ubiquitin specific peptidase like 1 [Source:ZFIN%3BAcc:ZDB-GENE-040930-7]
ENSDARG00000074201	2209.05514577374	0.290921	0.0046820195190622	flna	protein_coding	filamin A%2C alpha (actin binding protein 280) [Source:ZFIN%3BAcc:ZDB-GENE-030131-2145]
ENSDARG00000076416	1047.04665631758	0.291954	0.0216317053408802	shroom2a	protein_coding	shroom family member 2a [Source:ZFIN%3BAcc:ZDB-GENE-050208-128]
ENSDARG00000074363	838.10194303841	0.292093	0.0296849238474624	TTC9	protein_coding	tetratricopeptide repeat domain 9 [Source:HGNC Symbol%3BAcc:HGNC:20267]
ENSDARG00000100753	3098.45962283995	0.292377	0.00397054570068384	NA	NA	NA
ENSDARG00000006837	1538.60021419427	0.293284	0.0302503279534298	mycn	protein_coding	MYCN proto-oncogene%2C bHLH transcription factor [Source:ZFIN%3BAcc:ZDB-GENE-020711-1]
ENSDARG00000042825	651.783051867204	0.294415	0.0395321890423648	rnf169	protein_coding	ring finger protein 169 [Source:ZFIN%3BAcc:ZDB-GENE-030131-4336]
ENSDARG00000031015	1010.15145094792	0.29444	0.0494057964049118	dtna	protein_coding	dystrobrevin%2C alpha [Source:ZFIN%3BAcc:ZDB-GENE-070117-2]
ENSDARG00000012586	734.697733774177	0.295407	0.0445065832193811	fmnl2a	protein_coding	formin-like 2a [Source:ZFIN%3BAcc:ZDB-GENE-081105-70]
ENSDARG00000089190	1199.67696444241	0.297044	0.0187723171405347	tanc1b	protein_coding	tetratricopeptide repeat%2C ankyrin repeat and coiled-coil containing 1b [Source:ZFIN%3BAcc:ZDB-GENE-130530-956]
ENSDARG00000000729	591.28907330538	0.300457	0.0429707819289655	daxx	protein_coding	death-domain associated protein [Source:ZFIN%3BAcc:ZDB-GENE-010110-3]
ENSDARG00000061764	1462.40843567596	0.304617	0.0112997627129328	ahnak	protein_coding	AHNAK nucleoprotein [Source:ZFIN%3BAcc:ZDB-GENE-030131-8719]
ENSDARG00000060494	2994.50736264278	0.305035	0.00231312089205154	eprs	protein_coding	glutamyl-prolyl-tRNA synthetase [Source:ZFIN%3BAcc:ZDB-GENE-030131-638]
ENSDARG00000089505	908.613912838784	0.306214	0.029019439236408	bod1l1	protein_coding	biorientation of chromosomes in cell division 1-like 1 [Source:ZFIN%3BAcc:ZDB-GENE-111028-1]
ENSDARG00000007836	1455.38113430692	0.309042	0.0115027829333082	ctsla	protein_coding	cathepsin La [Source:ZFIN%3BAcc:ZDB-GENE-030131-106]
ENSDARG00000056160	1964.05864720781	0.310521	0.011649926064301	hspd1	protein_coding	heat shock 60 protein 1 [Source:ZFIN%3BAcc:ZDB-GENE-021206-1]
ENSDARG00000057738	681.388354990782	0.311084	0.0416559708660815	hells	protein_coding	helicase%2C lymphoid specific [Source:ZFIN%3BAcc:ZDB-GENE-030131-9923]
ENSDARG00000016775	912.667234774135	0.31134	0.0182393418117049	aqr	protein_coding	aquarius intron-binding spliceosomal factor [Source:ZFIN%3BAcc:ZDB-GENE-040426-1189]
ENSDARG00000078523	995.960254985837	0.312079	0.00943053412678602	ddr1	protein_coding	discoidin domain receptor tyrosine kinase 1 [Source:ZFIN%3BAcc:ZDB-GENE-060323-2]
ENSDARG00000102340	2897.28705202367	0.313624	0.00206083134663366	ptn	protein_coding	pleiotrophin [Source:ZFIN%3BAcc:ZDB-GENE-030624-1]
ENSDARG00000059053	495.879594664922	0.314735	0.0475705658191609	slc13a4	protein_coding	solute carrier family 13 member 4 [Source:ZFIN%3BAcc:ZDB-GENE-070424-71]
ENSDARG00000016154	833.622202391659	0.315133	0.0435858887085892	zfp36l1a	protein_coding	zinc finger protein 36%2C C3H type-like 1a [Source:ZFIN%3BAcc:ZDB-GENE-030131-9860]
ENSDARG00000045857	522.998388953283	0.317355	0.0402919134100326	cebpz	protein_coding	CCAAT enhancer binding protein zeta [Source:ZFIN%3BAcc:ZDB-GENE-050417-261]
ENSDARG00000074335	1707.92716813482	0.318	0.0167601076400355	boc	protein_coding	BOC cell adhesion associated%2C oncogene regulated [Source:ZFIN%3BAcc:ZDB-GENE-030131-6560]
ENSDARG00000045847	566.319497098399	0.319963	0.0436655338208839	si:ch211-214j24.10	protein_coding	si:ch211-214j24.10 [Source:ZFIN%3BAcc:ZDB-GENE-030131-6301]
ENSDARG00000101627	490.606687052736	0.320214	0.0497955155580833	ssr1	protein_coding	signal sequence receptor%2C alpha [Source:ZFIN%3BAcc:ZDB-GENE-030826-28]
ENSDARG00000043148	3634.67197415003	0.321167	0.00216231974846702	slc1a3b	protein_coding	solute carrier family 1 member 3b [Source:ZFIN%3BAcc:ZDB-GENE-090708-3]
ENSDARG00000092467	7689.5129222328	0.321298	7.97590311758439e-05	si:ch73-46j18.5	protein_coding	si:ch73-46j18.5 [Source:ZFIN%3BAcc:ZDB-GENE-030131-7892]
ENSDARG00000053026	454.779790098284	0.322189	0.0365106946836657	kif19	protein_coding	kinesin family member 19 [Source:ZFIN%3BAcc:ZDB-GENE-080215-2]
ENSDARG00000087857	632.538407596822	0.322296	0.0208691919694707	si:ch211-180a12.2	protein_coding	si:ch211-180a12.2 [Source:ZFIN%3BAcc:ZDB-GENE-121214-236]
ENSDARG00000100506	769.376538509681	0.323046	0.0136969352487267	crb1	protein_coding	crumbs cell polarity complex component 1 [Source:ZFIN%3BAcc:ZDB-GENE-050208-382]
ENSDARG00000060380	475.141335238122	0.323639	0.0446204766402929	coq6	protein_coding	coenzyme Q6 monooxygenase [Source:ZFIN%3BAcc:ZDB-GENE-060825-297]
ENSDARG00000094836	2225.45527862498	0.325226	0.0445065832193811	si:ch211-195b15.8	protein_coding	si:ch211-195b15.8 [Source:ZFIN%3BAcc:ZDB-GENE-131127-627]
ENSDARG00000061328	719.821632296418	0.325922	0.0147802275220707	cdon	protein_coding	cell adhesion associated%2C oncogene regulated [Source:ZFIN%3BAcc:ZDB-GENE-021115-4]
ENSDARG00000078042	532.333514028519	0.328524	0.0331731872640412	il10rb	protein_coding	interleukin 10 receptor%2C beta [Source:ZFIN%3BAcc:ZDB-GENE-050909-1]
ENSDARG00000079784	814.780900960518	0.329557	0.0100471374677837	si:ch211-235o23.1	protein_coding	si:ch211-235o23.1 [Source:ZFIN%3BAcc:ZDB-GENE-070912-222]
ENSDARG00000024561	1003.79179537605	0.331141	0.0211040384682456	nolc1	protein_coding	nucleolar and coiled-body phosphoprotein 1 [Source:ZFIN%3BAcc:ZDB-GENE-030131-6349]
ENSDARG00000101180	1595.5452822463	0.331322	0.0174019654557335	mcm7	protein_coding	minichromosome maintenance complex component 7 [Source:ZFIN%3BAcc:ZDB-GENE-020419-27]
ENSDARG00000101687	1620.42327791339	0.331639	0.0157653315834761	CU929259.1	protein_coding	microtubule-associated protein 4-like [Source:NCBI gene%3BAcc:100001114]
ENSDARG00000002632	921.443210080472	0.332301	0.019935870183772	anxa11b	protein_coding	annexin A11b [Source:ZFIN%3BAcc:ZDB-GENE-030707-5]
ENSDARG00000036414	644.78568166773	0.332528	0.0376957141300616	si:ch73-335l21.1	protein_coding	si:ch73-335l21.1 [Source:ZFIN%3BAcc:ZDB-GENE-130530-591]
ENSDARG00000112045	509.02304920308	0.33282	0.0302870956555638	AXL	protein_coding	AXL receptor tyrosine kinase [Source:HGNC Symbol%3BAcc:HGNC:905]
ENSDARG00000009342	514.039702009782	0.334725	0.0267130392201614	txndc5	protein_coding	thioredoxin domain containing 5 [Source:ZFIN%3BAcc:ZDB-GENE-040426-1951]
ENSDARG00000101209	666.765947254186	0.335963	0.0467070149411138	lamb1a	protein_coding	laminin%2C beta 1a [Source:ZFIN%3BAcc:ZDB-GENE-021226-1]
ENSDARG00000104541	816.728483337784	0.336102	0.0245753180778422	msh6	protein_coding	mutS homolog 6 (E. coli) [Source:ZFIN%3BAcc:ZDB-GENE-020905-3]
ENSDARG00000062152	738.167124015914	0.337885	0.014224921806255	chaf1a	protein_coding	chromatin assembly factor 1%2C subunit A (p150) [Source:ZFIN%3BAcc:ZDB-GENE-030131-5366]
ENSDARG00000000551	1149.72244761196	0.337888	0.00742048848188679	slc1a4	protein_coding	solute carrier family 1 member 4 [Source:ZFIN%3BAcc:ZDB-GENE-030616-566]
ENSDARG00000037879	1480.59105651864	0.338533	0.00885046723483503	lfng	protein_coding	LFNG O-fucosylpeptide 3-beta-N-acetylglucosaminyltransferase [Source:ZFIN%3BAcc:ZDB-GENE-980605-16]
ENSDARG00000027065	5940.04032693597	0.339334	0.0013073442922139	slc38a3a	protein_coding	solute carrier family 38 member 3a [Source:ZFIN%3BAcc:ZDB-GENE-070615-25]
ENSDARG00000103316	2226.35445470439	0.339534	0.00561236300828027	si:ch211-212k18.5	protein_coding	si:ch211-212k18.5 [Source:ZFIN%3BAcc:ZDB-GENE-030131-379]
ENSDARG00000102277	1276.33193493305	0.341047	0.0136334179855445	lama1	protein_coding	laminin%2C alpha 1 [Source:ZFIN%3BAcc:ZDB-GENE-060118-1]
ENSDARG00000063899	6425.74567540708	0.341307	1.47362480696786e-06	mt-nd2	protein_coding	NADH dehydrogenase 2%2C mitochondrial [Source:ZFIN%3BAcc:ZDB-GENE-011205-8]
ENSDARG00000093549	5418.86554448243	0.343852	0.003170691979488	selenop	protein_coding	selenoprotein P [Source:ZFIN%3BAcc:ZDB-GENE-030311-1]
ENSDARG00000040295	548.122046705888	0.34521	0.0482932911302012	apoeb	protein_coding	apolipoprotein Eb [Source:ZFIN%3BAcc:ZDB-GENE-980526-368]
ENSDARG00000076742	465.661620226073	0.346442	0.0290302632019637	cyth1a	protein_coding	cytohesin 1a [Source:ZFIN%3BAcc:ZDB-GENE-030131-657]
ENSDARG00000035859	854.634590056813	0.347074	0.00264733513210407	angptl4	protein_coding	angiopoietin-like 4 [Source:ZFIN%3BAcc:ZDB-GENE-041111-222]
ENSDARG00000052377	945.039335614115	0.347231	0.00265346867822149	psmd12	protein_coding	proteasome 26S subunit%2C non-ATPase 12 [Source:ZFIN%3BAcc:ZDB-GENE-030131-617]
ENSDARG00000099109	1179.44888775408	0.347318	0.00137461634427337	CU929444.1	processed_transcript
ENSDARG00000099265	2367.67271965922	0.348675	0.000166233718534325	slc7a5	protein_coding	solute carrier family 7 member 5 [Source:ZFIN%3BAcc:ZDB-GENE-080818-4]
ENSDARG00000079009	476.065282684876	0.350873	0.0318709836697441	abca1b	protein_coding	ATP-binding cassette%2C sub-family A (ABC1)%2C member 1B [Source:ZFIN%3BAcc:ZDB-GENE-030131-9826]
ENSDARG00000019541	572.878327179796	0.352028	0.0175823859268671	gpt2l	protein_coding	glutamic pyruvate transaminase (alanine aminotransferase) 2%2C like [Source:ZFIN%3BAcc:ZDB-GENE-050302-11]
ENSDARG00000062220	710.340286146057	0.354673	0.00977861747935613	plekha7b	protein_coding	pleckstrin homology domain containing%2C family A member 7b [Source:ZFIN%3BAcc:ZDB-GENE-091014-2]
ENSDARG00000054154	550.808238100206	0.355063	0.035155052701829	bms1	protein_coding	BMS1 ribosome biogenesis factor [Source:ZFIN%3BAcc:ZDB-GENE-060720-2]
ENSDARG00000054848	336.499129665406	0.356431	0.043628092669253	pdk4	protein_coding	pyruvate dehydrogenase kinase%2C isozyme 4 [Source:ZFIN%3BAcc:ZDB-GENE-060503-754]
ENSDARG00000004866	355.080037658347	0.357509	0.0357438471209624	mindy1	protein_coding	MINDY lysine 48 deubiquitinase 1 [Source:ZFIN%3BAcc:ZDB-GENE-070717-2]
ENSDARG00000019963	595.595009910342	0.357931	0.0401811675224226	sfxn1	protein_coding	sideroflexin 1 [Source:ZFIN%3BAcc:ZDB-GENE-040801-45]
ENSDARG00000043589	1024.53611245769	0.358487	0.0179619333739465	ca4a	protein_coding	carbonic anhydrase IV a [Source:ZFIN%3BAcc:ZDB-GENE-080204-85]
ENSDARG00000041895	3068.03801576214	0.359452	0.00224473436788056	cad	protein_coding	carbamoyl-phosphate synthetase 2%2C aspartate transcarbamylase%2C and dihydroorotase [Source:ZFIN%3BAcc:ZDB-GENE-021030-4]
ENSDARG00000036999	1992.80543604061	0.360013	0.0180764462793335	DISP3	protein_coding	dispatched RND transporter family member 3 [Source:HGNC Symbol%3BAcc:HGNC:29251]
ENSDARG00000075759	425.594196416748	0.360121	0.0311969747086201	samd4a	protein_coding	sterile alpha motif domain containing 4A [Source:ZFIN%3BAcc:ZDB-GENE-070720-7]
ENSDARG00000060768	899.365449595284	0.360311	0.0034119379140392	ankib1a	protein_coding	ankyrin repeat and IBR domain containing 1a [Source:ZFIN%3BAcc:ZDB-GENE-060503-156]
ENSDARG00000059826	700.493792390218	0.362457	0.0145697723018282	crtac1a	protein_coding	cartilage acidic protein 1a [Source:ZFIN%3BAcc:ZDB-GENE-030131-9704]
ENSDARG00000090986	805.703654862018	0.362813	0.00652345928337832	si:dkeyp-115e12.6	protein_coding	si:dkeyp-115e12.6 [Source:ZFIN%3BAcc:ZDB-GENE-141210-2]
ENSDARG00000056184	415.894788665769	0.362818	0.018869166874054	dvl2	protein_coding	dishevelled segment polarity protein 2 [Source:ZFIN%3BAcc:ZDB-GENE-041118-20]
ENSDARG00000013144	1116.33678582408	0.363372	0.01140503066313	atp1b1a	protein_coding	ATPase Na+/K+ transporting subunit beta 1a [Source:ZFIN%3BAcc:ZDB-GENE-001127-3]
ENSDARG00000005191	1367.74374595476	0.363413	0.0247958082708774	ahcy	protein_coding	adenosylhomocysteinase [Source:ZFIN%3BAcc:ZDB-GENE-031219-6]
ENSDARG00000022410	596.406645966977	0.36537	0.027266568189688	rrp12	protein_coding	ribosomal RNA processing 12 homolog [Source:ZFIN%3BAcc:ZDB-GENE-050706-182]
ENSDARG00000078399	644.663180918069	0.365765	0.0132392900504801	acsl2	protein_coding	acyl-CoA synthetase long chain family member 2 [Source:ZFIN%3BAcc:ZDB-GENE-130530-851]
ENSDARG00000029075	1139.70149011024	0.366474	0.0158303468516887	pfkfb4b	protein_coding	6-phosphofructo-2-kinase/fructose-2%2C6-biphosphatase 4b [Source:ZFIN%3BAcc:ZDB-GENE-031031-4]
ENSDARG00000101637	2244.78381741327	0.367411	0.00999789550629595	ccnd1	protein_coding	cyclin D1 [Source:ZFIN%3BAcc:ZDB-GENE-980526-176]
ENSDARG00000099301	516.29380880702	0.367444	0.0130090570730479	cdc37	protein_coding	cell division cycle 37 homolog (S. cerevisiae) [Source:ZFIN%3BAcc:ZDB-GENE-040426-940]
ENSDARG00000099727	749.811781300976	0.368107	0.0214429724735981	ssbp2	protein_coding	single-stranded DNA binding protein 2 [Source:ZFIN%3BAcc:ZDB-GENE-090312-197]
ENSDARG00000062379	349.465399488086	0.370046	0.0441797886483042	slc35a4	protein_coding	solute carrier family 35 member A4 [Source:ZFIN%3BAcc:ZDB-GENE-061103-595]
ENSDARG00000070228	922.534475051078	0.370601	0.00199885315005121	cdk6	protein_coding	cyclin-dependent kinase 6 [Source:ZFIN%3BAcc:ZDB-GENE-060503-786]
ENSDARG00000090623	1049.75582859574	0.373137	0.0011875772724089	si:dkeyp-106c3.1	protein_coding	si:dkeyp-106c3.1 [Source:ZFIN%3BAcc:ZDB-GENE-050411-73]
ENSDARG00000091831	393.88764390431	0.373367	0.0293921264844419	ddx27	protein_coding	DEAD (Asp-Glu-Ala-Asp) box polypeptide 27 [Source:ZFIN%3BAcc:ZDB-GENE-031001-8]
ENSDARG00000099465	434.995411600102	0.37416	0.0247427034629922	rnf213a	protein_coding	ring finger protein 213a [Source:ZFIN%3BAcc:ZDB-GENE-050302-100]
ENSDARG00000069185	612.344969539381	0.374544	0.0186728657666621	celsr1a	protein_coding	cadherin EGF LAG seven-pass G-type receptor 1a [Source:ZFIN%3BAcc:ZDB-GENE-030616-78]
ENSDARG00000102506	2050.26685823527	0.375922	0.0010339908078979	lrp2a	protein_coding	low density lipoprotein receptor-related protein 2a [Source:ZFIN%3BAcc:ZDB-GENE-050119-2]
ENSDARG00000105287	958.232965385643	0.377147	0.0254160882597188	mpp1	protein_coding	membrane protein%2C palmitoylated 1 [Source:ZFIN%3BAcc:ZDB-GENE-031113-4]
ENSDARG00000068918	438.265887031801	0.377246	0.0254140891447012	map2k2b	protein_coding	mitogen-activated protein kinase kinase 2b [Source:ZFIN%3BAcc:ZDB-GENE-080219-34]
ENSDARG00000105109	757.687303410088	0.377882	0.0131365402195051	FP102783.1	lincRNA
ENSDARG00000114329	337.204788285389	0.379494	0.0426491059854516	HOOK3	protein_coding	hook microtubule tethering protein 3 [Source:HGNC Symbol%3BAcc:HGNC:23576]
ENSDARG00000062248	521.304648399012	0.381399	0.034792141499968	ptpn21	protein_coding	protein tyrosine phosphatase non-receptor type 21 [Source:ZFIN%3BAcc:ZDB-GENE-080102-4]
ENSDARG00000018574	369.634981895901	0.383433	0.0341683316606901	sf3b4	protein_coding	splicing factor 3b%2C subunit 4 [Source:ZFIN%3BAcc:ZDB-GENE-020419-22]
ENSDARG00000099137	475.878774420422	0.384125	0.0431458499467061	BX663503.3	protein_coding	latent-transforming growth factor beta-binding protein 4 [Source:NCBI gene%3BAcc:100333499]
ENSDARG00000005945	1012.94885682954	0.384214	0.0011461999735937	sart1	protein_coding	spliceosome associated factor 1%2C recruiter of U4/U6.U5 tri-snRNP [Source:ZFIN%3BAcc:ZDB-GENE-040718-422]
ENSDARG00000091618	454.002218846238	0.385384	0.0158012800919803	cltcl1	protein_coding	clathrin%2C heavy chain-like 1 [Source:ZFIN%3BAcc:ZDB-GENE-130530-1029]
ENSDARG00000021351	1862.49716248875	0.386177	0.000968499902453138	nefma	protein_coding	neurofilament%2C medium polypeptide a [Source:ZFIN%3BAcc:ZDB-GENE-050522-205]
ENSDARG00000102412	435.310868017937	0.386337	0.0159620152887901	eci2	protein_coding	enoyl-CoA delta isomerase 2 [Source:ZFIN%3BAcc:ZDB-GENE-040718-392]
ENSDARG00000062916	391.7501404731	0.386387	0.0185086683132019	mrpl37	protein_coding	mitochondrial ribosomal protein L37 [Source:ZFIN%3BAcc:ZDB-GENE-050309-20]
ENSDARG00000074742	382.547445455538	0.386519	0.0219722702913593	elmod3	protein_coding	ELMO/CED-12 domain containing 3 [Source:ZFIN%3BAcc:ZDB-GENE-091204-471]
ENSDARG00000079475	631.648082802356	0.386991	0.0139745742875329	nckipsd	protein_coding	NCK interacting protein with SH3 domain [Source:ZFIN%3BAcc:ZDB-GENE-130326-2]
ENSDARG00000063916	1471.4968003797	0.387752	0.000134293355565763	mt-nd4l	protein_coding	NADH dehydrogenase 4L%2C mitochondrial [Source:ZFIN%3BAcc:ZDB-GENE-011205-11]
ENSDARG00000078335	507.906506995834	0.38805	0.00995779436174694	amot	protein_coding	angiomotin [Source:ZFIN%3BAcc:ZDB-GENE-030131-7487]
ENSDARG00000105286	474.082570780807	0.388771	0.033810619506494	ddx54	protein_coding	DEAD (Asp-Glu-Ala-Asp) box polypeptide 54 [Source:ZFIN%3BAcc:ZDB-GENE-021220-2]
ENSDARG00000029482	517.279612898828	0.388879	0.0490151923059522	ush2a	protein_coding	Usher syndrome 2A (autosomal recessive%2C mild) [Source:ZFIN%3BAcc:ZDB-GENE-060503-794]
ENSDARG00000077072	675.457958341232	0.389132	0.00303323094085066	si:ch73-280o22.2	protein_coding	si:ch73-280o22.2 [Source:ZFIN%3BAcc:ZDB-GENE-141216-272]
ENSDARG00000040610	418.877861281272	0.389308	0.0348526024194944	si:ch73-352p4.8	protein_coding	si:ch73-352p4.8 [Source:ZFIN%3BAcc:ZDB-GENE-140106-36]
ENSDARG00000021882	403.975885990588	0.390036	0.0318556550987066	fbxl3b	protein_coding	F-box and leucine-rich repeat protein 3b [Source:ZFIN%3BAcc:ZDB-GENE-041010-178]
ENSDARG00000104693	1532.03266538562	0.391029	0.000590396508135101	il6st	protein_coding	interleukin 6 signal transducer [Source:ZFIN%3BAcc:ZDB-GENE-080104-6]
ENSDARG00000058302	568.472446284652	0.391927	0.00497798670527455	sh3bgrl	protein_coding	SH3 domain binding glutamate-rich protein like [Source:ZFIN%3BAcc:ZDB-GENE-040426-1376]
ENSDARG00000016484	430.697750829161	0.392449	0.0174019654557335	dkc1	protein_coding	dyskeratosis congenita 1%2C dyskerin [Source:ZFIN%3BAcc:ZDB-GENE-031118-120]
ENSDARG00000021509	575.774500117567	0.393696	0.0100865201441032	tab2	protein_coding	TGF-beta activated kinase 1 (MAP3K7) binding protein 2 [Source:ZFIN%3BAcc:ZDB-GENE-040426-933]
ENSDARG00000042708	1916.22285878872	0.394404	0.00254567539990014	tuba8l	protein_coding	tubulin%2C alpha 8 like [Source:ZFIN%3BAcc:ZDB-GENE-030131-9167]
ENSDARG00000056640	484.268604002704	0.394416	0.0428940162732894	rpia	protein_coding	ribose 5-phosphate isomerase A (ribose 5-phosphate epimerase) [Source:ZFIN%3BAcc:ZDB-GENE-041114-24]
ENSDARG00000059483	1165.88244408099	0.395234	0.00594356010894899	tead1b	protein_coding	TEA domain family member 1b [Source:ZFIN%3BAcc:ZDB-GENE-091013-5]
ENSDARG00000007477	307.932587764459	0.395769	0.036214652713649	fbxo8	protein_coding	F-box protein 8 [Source:ZFIN%3BAcc:ZDB-GENE-060421-7091]
ENSDARG00000079327	297.097137558603	0.396753	0.0395470483185352	hmcn2	protein_coding	hemicentin 2 [Source:ZFIN%3BAcc:ZDB-GENE-030131-9765]
ENSDARG00000063624	316.590281537478	0.398542	0.0369328117014688	gfm1	protein_coding	G elongation factor%2C mitochondrial 1 [Source:ZFIN%3BAcc:ZDB-GENE-061013-79]
ENSDARG00000036107	2403.56938411814	0.398834	0.000104530617608466	txnipa	protein_coding	thioredoxin interacting protein a [Source:ZFIN%3BAcc:ZDB-GENE-030804-10]
ENSDARG00000063407	278.34466421433	0.400257	0.0461318355477721	LO018340.1	protein_coding	ADAMTS-like 4 [Source:NCBI gene%3BAcc:100333903]
ENSDARG00000004196	370.365868054421	0.400667	0.034792141499968	tnfsf10l	protein_coding	TNF superfamily member 10%2C like [Source:ZFIN%3BAcc:ZDB-GENE-010801-1]
ENSDARG00000063019	345.636692855846	0.401343	0.0317117649532847	panx2	protein_coding	pannexin 2 [Source:ZFIN%3BAcc:ZDB-GENE-050419-55]
ENSDARG00000093448	471.338260028457	0.402111	0.00539398058962401	mpc1	protein_coding	mitochondrial pyruvate carrier 1 [Source:ZFIN%3BAcc:ZDB-GENE-040718-94]
ENSDARG00000105010	520.699036677339	0.404729	0.00310334614137005	lztfl1	protein_coding	leucine zipper transcription factor-like 1 [Source:ZFIN%3BAcc:ZDB-GENE-030131-945]
ENSDARG00000102312	319.989737815703	0.406835	0.0329394114546944	scn5lab	protein_coding	sodium channel%2C voltage gated%2C type V-like%2C alpha b [Source:ZFIN%3BAcc:ZDB-GENE-060908-3]
ENSDARG00000021195	669.604844292675	0.406962	0.0126902551395805	st8sia6	protein_coding	ST8 alpha-N-acetyl-neuraminide alpha-2%2C8-sialyltransferase 6 [Source:ZFIN%3BAcc:ZDB-GENE-060322-9]
ENSDARG00000038428	453.195654750709	0.408276	0.0260951769209503	sulf1	protein_coding	sulfatase 1 [Source:ZFIN%3BAcc:ZDB-GENE-030131-9242]
ENSDARG00000030417	1022.3267057748	0.410221	0.0037039575784005	pkd1a	protein_coding	polycystic kidney disease 1a [Source:ZFIN%3BAcc:ZDB-GENE-100707-1]
ENSDARG00000059406	244.419408129067	0.411337	0.0445065832193811	raf1b	protein_coding	Raf-1 proto-oncogene%2C serine/threonine kinase b [Source:ZFIN%3BAcc:ZDB-GENE-090826-2]
ENSDARG00000103799	1231.99466031763	0.411363	0.00225363005655879	kars	protein_coding	lysyl-tRNA synthetase [Source:ZFIN%3BAcc:ZDB-GENE-021115-8]
ENSDARG00000058693	298.740509548875	0.413073	0.0348198850265399	cast	protein_coding	calpastatin [Source:ZFIN%3BAcc:ZDB-GENE-050810-2]
ENSDARG00000015224	262.182151965638	0.415449	0.030523905126416	cd2ap	protein_coding	CD2-associated protein [Source:ZFIN%3BAcc:ZDB-GENE-030131-8078]
ENSDARG00000006219	403.221777529031	0.416482	0.0195714942698879	gnl3	protein_coding	guanine nucleotide binding protein-like 3 (nucleolar) [Source:ZFIN%3BAcc:ZDB-GENE-030131-616]
ENSDARG00000002523	1044.12697177226	0.418297	0.000151287205985936	hsdl2	protein_coding	hydroxysteroid dehydrogenase like 2 [Source:ZFIN%3BAcc:ZDB-GENE-030131-1066]
ENSDARG00000044492	264.362107950248	0.419701	0.0349863765006504	ublcp1	protein_coding	ubiquitin-like domain containing CTD phosphatase 1 [Source:ZFIN%3BAcc:ZDB-GENE-040718-3]
ENSDARG00000043416	605.348921266009	0.422803	0.00513149468100322	tnfaip2a	protein_coding	tumor necrosis factor%2C alpha-induced protein 2a [Source:ZFIN%3BAcc:ZDB-GENE-041210-301]
ENSDARG00000103046	297.751656879045	0.423299	0.0423975473788812	rest	protein_coding	RE1-silencing transcription factor [Source:ZFIN%3BAcc:ZDB-GENE-080415-1]
ENSDARG00000007412	310.055237177055	0.425708	0.0269125697308669	slc2a1b	protein_coding	solute carrier family 2 member 1b [Source:ZFIN%3BAcc:ZDB-GENE-090915-1]
ENSDARG00000111902	582.088492267797	0.426196	0.00522671734003809	5_8S_rRNA	rRNA	5.8S ribosomal RNA [Source:RFAM%3BAcc:RF00002]
ENSDARG00000103369	416.497768262099	0.429213	0.0124737860152527	taldo1	protein_coding	transaldolase 1 [Source:ZFIN%3BAcc:ZDB-GENE-030131-3277]
ENSDARG00000037097	350.610088154624	0.430053	0.0221025885330642	slc7a2	protein_coding	solute carrier family 7 member 2 [Source:ZFIN%3BAcc:ZDB-GENE-041212-5]
ENSDARG00000008859	326.989617795487	0.430566	0.0236002626692569	mylipa	protein_coding	myosin regulatory light chain interacting protein a [Source:ZFIN%3BAcc:ZDB-GENE-030131-7831]
ENSDARG00000076867	366.436791812784	0.430725	0.0337916076565592	mrtfbb	protein_coding	myocardin related transcription factor Bb [Source:ZFIN%3BAcc:ZDB-GENE-030619-16]
ENSDARG00000036855	431.705617848422	0.430792	0.0104841021247917	plagx	protein_coding	pleiomorphic adenoma gene X [Source:ZFIN%3BAcc:ZDB-GENE-030131-839]
ENSDARG00000090949	333.446497188173	0.433534	0.0344012347367637	dlg5b.1	protein_coding	discs%2C large homolog 5b (Drosophila)%2C tandem duplicate 1 [Source:ZFIN%3BAcc:ZDB-GENE-120206-4]
ENSDARG00000017931	654.3039998382	0.43374	0.0244026099803247	ints6l	protein_coding	integrator complex subunit 6 like [Source:ZFIN%3BAcc:ZDB-GENE-040426-1150]
ENSDARG00000103591	508.151529861434	0.4352	0.00731807768728429	dkk3a	protein_coding	dickkopf WNT signaling pathway inhibitor 3a [Source:ZFIN%3BAcc:ZDB-GENE-110519-1]
ENSDARG00000100897	453.652590742428	0.436007	0.0052308437306812	pdgfrb	protein_coding	platelet-derived growth factor receptor%2C beta polypeptide [Source:ZFIN%3BAcc:ZDB-GENE-030805-2]
ENSDARG00000079651	562.051403944793	0.436576	0.00554913214084874	si:ch1073-174d20.2	protein_coding	si:ch1073-174d20.2 [Source:ZFIN%3BAcc:ZDB-GENE-121214-51]
ENSDARG00000031774	347.388265950789	0.43754	0.0189778268772687	pus7	protein_coding	pseudouridine synthase 7 [Source:ZFIN%3BAcc:ZDB-GENE-060620-1]
ENSDARG00000108136	222.902303112548	0.438364	0.0374225521841323	NA	NA	NA
ENSDARG00000015524	545.182258952236	0.438719	0.00179226639850849	prps1a	protein_coding	phosphoribosyl pyrophosphate synthetase 1A [Source:ZFIN%3BAcc:ZDB-GENE-011212-5]
ENSDARG00000035652	491.250766783996	0.441482	0.0236775378581203	sat1a.1	protein_coding	spermidine/spermine N1-acetyltransferase 1a%2C duplicate 1 [Source:ZFIN%3BAcc:ZDB-GENE-050913-41]
ENSDARG00000013880	294.774577081533	0.441618	0.0395659530647832	spata20	protein_coding	spermatogenesis associated 20 [Source:ZFIN%3BAcc:ZDB-GENE-030131-7269]
ENSDARG00000038563	345.304051707433	0.442094	0.00954454401118506	pitrm1	protein_coding	pitrilysin metallopeptidase 1 [Source:ZFIN%3BAcc:ZDB-GENE-040426-2876]
ENSDARG00000075116	1457.39470658104	0.443357	2.22237409296568e-06	sall2	protein_coding	spalt-like transcription factor 2 [Source:ZFIN%3BAcc:ZDB-GENE-030829-32]
ENSDARG00000098374	816.695850063012	0.444353	0.00033397446121488	FLNB	protein_coding	filamin B [Source:HGNC Symbol%3BAcc:HGNC:3755]
ENSDARG00000096319	330.653616650059	0.444879	0.0201626385190414	si:ch211-239j9.1	protein_coding	si:ch211-239j9.1 [Source:ZFIN%3BAcc:ZDB-GENE-120215-212]
ENSDARG00000029252	595.86208354435	0.446159	0.0096256649379491	ssb	protein_coding	small RNA binding exonuclease protection factor La [Source:ZFIN%3BAcc:ZDB-GENE-030131-223]
ENSDARG00000097772	228.215387810894	0.446601	0.0407799840956887	si:ch211-185a18.2	protein_coding	si:ch211-185a18.2 [Source:ZFIN%3BAcc:ZDB-GENE-120119-1]
ENSDARG00000079672	363.417177403093	0.44702	0.0219200381990537	efl1	protein_coding	elongation factor like GTPase 1 [Source:ZFIN%3BAcc:ZDB-GENE-130103-6]
ENSDARG00000044179	431.157277940333	0.447995	0.0232111629714047	rbms2a	protein_coding	RNA binding motif%2C single stranded interacting protein 2a [Source:ZFIN%3BAcc:ZDB-GENE-030912-2]
ENSDARG00000090071	310.035464366287	0.448106	0.0290302632019637	rxfp1	protein_coding	relaxin family peptide receptor 1 [Source:ZFIN%3BAcc:ZDB-GENE-110125-1]
ENSDARG00000058328	553.080388127866	0.44823	0.00182765871122998	lsm7	protein_coding	LSM7 homolog%2C U6 small nuclear RNA and mRNA degradation associated [Source:ZFIN%3BAcc:ZDB-GENE-030131-8284]
ENSDARG00000105295	393.536747695939	0.448449	0.0124858286190389	LO017784.1	protein_coding	zinc finger protein 883-like [Source:NCBI gene%3BAcc:108190731]
ENSDARG00000077442	920.848179211521	0.44846	0.000181588656319466	tubgcp5	protein_coding	tubulin%2C gamma complex associated protein 5 [Source:ZFIN%3BAcc:ZDB-GENE-050522-344]
ENSDARG00000063292	406.71747813321	0.449073	0.00336259376384019	ssuh2rs1	protein_coding	ssu-2 homolog%2C related sequence 1 [Source:ZFIN%3BAcc:ZDB-GENE-060929-994]
ENSDARG00000095556	466.407822955209	0.449516	0.0483275094868454	CR318588.4	processed_transcript
ENSDARG00000104375	763.644465013935	0.451099	0.0015308261957382	sec24a	protein_coding	SEC24 homolog A%2C COPII coat complex component [Source:ZFIN%3BAcc:ZDB-GENE-120926-1]
ENSDARG00000069282	420.392652422963	0.452614	0.00277252368736554	bbc3	protein_coding	BCL2 binding component 3 [Source:ZFIN%3BAcc:ZDB-GENE-070119-4]
ENSDARG00000087779	307.186800816614	0.454732	0.00913000295560705	pum3	protein_coding	pumilio RNA-binding family member 3 [Source:ZFIN%3BAcc:ZDB-GENE-030131-9808]
ENSDARG00000020913	296.931189424291	0.455291	0.0180808882165105	ddx56	protein_coding	DEAD (Asp-Glu-Ala-Asp) box helicase 56 [Source:ZFIN%3BAcc:ZDB-GENE-040825-3]
ENSDARG00000104414	489.32766637724	0.455484	0.00894406443196315	shmt2	protein_coding	serine hydroxymethyltransferase 2 (mitochondrial) [Source:ZFIN%3BAcc:ZDB-GENE-071213-1]
ENSDARG00000105022	942.546682805628	0.457209	0.000261457495199975	FO704813.1	protein_coding	ATP-sensitive inward rectifier potassium channel 10 [Source:NCBI gene%3BAcc:100329607]
ENSDARG00000022944	263.217075281891	0.458167	0.0140359860614532	ecd	protein_coding	ecdysoneless homolog (Drosophila) [Source:ZFIN%3BAcc:ZDB-GENE-030131-6304]
ENSDARG00000105237	294.696346885849	0.458906	0.0243017407680713	mcc	protein_coding	MCC regulator of WNT signaling pathway [Source:ZFIN%3BAcc:ZDB-GENE-141210-1]
ENSDARG00000020232	238.52506451419	0.459028	0.0436988308712041	eif6	protein_coding	eukaryotic translation initiation factor 6 [Source:ZFIN%3BAcc:ZDB-GENE-031118-110]
ENSDARG00000061486	214.343156103058	0.459605	0.0481352795560269	DNAH10	protein_coding	dynein axonemal heavy chain 10 [Source:HGNC Symbol%3BAcc:HGNC:2941]
ENSDARG00000013250	797.62569407242	0.460364	0.00031937910642876	tars	protein_coding	threonyl-tRNA synthetase [Source:ZFIN%3BAcc:ZDB-GENE-041010-218]
ENSDARG00000087074	691.205029010647	0.46068	0.000538339718561327	znf574	protein_coding	zinc finger protein 574 [Source:ZFIN%3BAcc:ZDB-GENE-100922-259]
ENSDARG00000053835	226.083701126276	0.462487	0.0367659068783534	plekhh1	protein_coding	pleckstrin homology domain containing%2C family H (with MyTH4 domain) member 1 [Source:ZFIN%3BAcc:ZDB-GENE-061219-1]
ENSDARG00000017004	257.730836365854	0.462847	0.0255071990273321	myo10	protein_coding	myosin X [Source:ZFIN%3BAcc:ZDB-GENE-070912-277]
ENSDARG00000104874	301.115610236009	0.462883	0.0186361486317611	fzd6	protein_coding	frizzled class receptor 6 [Source:ZFIN%3BAcc:ZDB-GENE-040426-1451]
ENSDARG00000100082	204.480570589713	0.463632	0.0364697583098863	ap3b1a	protein_coding	adaptor related protein complex 3 subunit beta 1a [Source:ZFIN%3BAcc:ZDB-GENE-031112-8]
ENSDARG00000012261	1323.39031022049	0.464511	5.83026217605937e-05	eftud2	protein_coding	elongation factor Tu GTP binding domain containing 2 [Source:ZFIN%3BAcc:ZDB-GENE-040426-1569]
ENSDARG00000019765	562.57527175029	0.465941	0.00794462682597618	zgc:158803	protein_coding	zgc:158803 [Source:ZFIN%3BAcc:ZDB-GENE-070424-15]
ENSDARG00000094300	382.661739100066	0.466962	0.00526025155167115	nupr1a	protein_coding	nuclear protein 1a [Source:ZFIN%3BAcc:ZDB-GENE-070705-255]
ENSDARG00000045398	211.491545602772	0.466978	0.0327567520723271	mtrr	protein_coding	5-methyltetrahydrofolate-homocysteine methyltransferase reductase [Source:ZFIN%3BAcc:ZDB-GENE-101115-3]
ENSDARG00000013750	514.101042802553	0.467248	0.00240348996479674	eno1b	protein_coding	enolase 1b%2C (alpha) [Source:ZFIN%3BAcc:ZDB-GENE-040426-1651]
ENSDARG00000059333	675.731830569162	0.469048	0.000621501212061122	si:ch211-285f17.1	protein_coding	si:ch211-285f17.1 [Source:ZFIN%3BAcc:ZDB-GENE-000607-77]
ENSDARG00000037121	474.562396522111	0.472766	0.00237545800633198	mat2ab	protein_coding	methionine adenosyltransferase II%2C alpha b [Source:ZFIN%3BAcc:ZDB-GENE-050327-6]
ENSDARG00000034368	225.521247430215	0.47431	0.0274819045851514	hexb	protein_coding	hexosaminidase B (beta polypeptide) [Source:ZFIN%3BAcc:ZDB-GENE-030131-2333]
ENSDARG00000020761	321.020755793312	0.474467	0.0336057361395207	arrdc2	protein_coding	arrestin domain containing 2 [Source:ZFIN%3BAcc:ZDB-GENE-030131-7146]
ENSDARG00000099425	558.802696513422	0.474936	0.00725728220527119	CABZ01073265.1	protein_coding	complement factor I [Source:NCBI gene%3BAcc:557557]
ENSDARG00000075867	196.481303221637	0.475018	0.0438632389155577	mrtfaa	protein_coding	myocardin related transcription factor Aa [Source:ZFIN%3BAcc:ZDB-GENE-121205-3]
ENSDARG00000074635	6691.22506266774	0.475491	1.82823263913963e-07	abca1a	protein_coding	ATP-binding cassette%2C sub-family A (ABC1)%2C member 1A [Source:ZFIN%3BAcc:ZDB-GENE-031006-12]
ENSDARG00000012801	439.354032741257	0.475753	0.00192914780602554	pfkpb	protein_coding	phosphofructokinase%2C platelet b [Source:ZFIN%3BAcc:ZDB-GENE-070912-634]
ENSDARG00000068572	472.156295808145	0.476698	0.00306475579786732	slc16a1b	protein_coding	solute carrier family 16 member 1b [Source:ZFIN%3BAcc:ZDB-GENE-030515-5]
ENSDARG00000027749	168.399515766035	0.477816	0.0475705658191609	hirip3	protein_coding	HIRA interacting protein 3 [Source:ZFIN%3BAcc:ZDB-GENE-030131-5753]
ENSDARG00000015070	296.064699816498	0.478763	0.0155840745769431	pola2	protein_coding	polymerase (DNA directed)%2C alpha 2 [Source:ZFIN%3BAcc:ZDB-GENE-030131-778]
ENSDARG00000003519	177.606057329662	0.479322	0.0461127935059156	aprt	protein_coding	adenine phosphoribosyltransferase [Source:ZFIN%3BAcc:ZDB-GENE-040426-1492]
ENSDARG00000098983	277.387288373541	0.479331	0.0256413998699882	CABZ01112656.1	protein_coding
ENSDARG00000036359	182.473994495511	0.48007	0.0479033476821236	riox2	protein_coding	ribosomal oxygenase 2 [Source:ZFIN%3BAcc:ZDB-GENE-040426-1283]
ENSDARG00000068973	194.862681234491	0.480397	0.0413761836711101	pdlim4	protein_coding	PDZ and LIM domain 4 [Source:ZFIN%3BAcc:ZDB-GENE-070308-5]
ENSDARG00000006921	1160.34181017751	0.482792	0.000155749374268684	lrp5	protein_coding	low density lipoprotein receptor-related protein 5 [Source:ZFIN%3BAcc:ZDB-GENE-050518-2]
ENSDARG00000099390	276.508595790772	0.483105	0.019470896075972	lama2	protein_coding	laminin%2C alpha 2 [Source:ZFIN%3BAcc:ZDB-GENE-060119-1]
ENSDARG00000018820	184.014373667855	0.483483	0.0441550228000169	flncb	protein_coding	filamin C%2C gamma b (actin binding protein 280) [Source:ZFIN%3BAcc:ZDB-GENE-041008-175]
ENSDARG00000093125	2120.19729266533	0.484176	1.31741455522148e-05	RANBP2	protein_coding	RAN binding protein 2 [Source:HGNC Symbol%3BAcc:HGNC:9848]
ENSDARG00000061462	195.793141423768	0.48449	0.0283933139445009	vwa7	protein_coding	von Willebrand factor A domain containing 7 [Source:ZFIN%3BAcc:ZDB-GENE-060503-234]
ENSDARG00000103038	458.715252585796	0.484622	0.0100865201441032	pik3r3a	protein_coding	phosphoinositide-3-kinase%2C regulatory subunit 3a (gamma) [Source:ZFIN%3BAcc:ZDB-GENE-040426-1978]
ENSDARG00000104491	357.343823387341	0.485869	0.00369335647114141	ampd2a	protein_coding	adenosine monophosphate deaminase 2a [Source:ZFIN%3BAcc:ZDB-GENE-091204-4]
ENSDARG00000090980	566.676593656636	0.487696	0.000340693952129848	apof	protein_coding	apolipoprotein F [Source:ZFIN%3BAcc:ZDB-GENE-031204-36]
ENSDARG00000023587	544.577094330662	0.487706	0.000920503619930196	kcnk5a	protein_coding	potassium channel%2C subfamily K%2C member 5a [Source:ZFIN%3BAcc:ZDB-GENE-051113-112]
ENSDARG00000076020	370.755503597575	0.4878	0.0180164981186994	pappa2	protein_coding	pappalysin 2 [Source:ZFIN%3BAcc:ZDB-GENE-070912-525]
ENSDARG00000035569	225.765405909263	0.48882	0.0194446246054743	cyp1d1	protein_coding	cytochrome P450%2C family 1%2C subfamily D%2C polypeptide 1 [Source:ZFIN%3BAcc:ZDB-GENE-041114-179]
ENSDARG00000001014	1101.49936998368	0.489384	0.00039423015409205	myh9b	protein_coding	myosin%2C heavy chain 9b%2C non-muscle [Source:ZFIN%3BAcc:ZDB-GENE-030131-998]
ENSDARG00000023316	311.678662839079	0.489503	0.0241716759721745	sim1a	protein_coding	SIM bHLH transcription factor 1a [Source:ZFIN%3BAcc:ZDB-GENE-020829-1]
ENSDARG00000063701	209.908738751367	0.490594	0.0294167558142276	rreb1a	protein_coding	ras responsive element binding protein 1a [Source:ZFIN%3BAcc:ZDB-GENE-030219-137]
ENSDARG00000104082	1064.94094671064	0.491831	0.000185713561746205	trps1	protein_coding	trichorhinophalangeal syndrome I [Source:ZFIN%3BAcc:ZDB-GENE-030131-8404]
ENSDARG00000023868	187.178623237979	0.491879	0.0347863051182361	si:dkey-172h23.2	protein_coding	si:dkey-172h23.2 [Source:ZFIN%3BAcc:ZDB-GENE-141212-258]
ENSDARG00000001891	348.324725861635	0.492007	0.0373219655028834	syt14b	protein_coding	synaptotagmin XIVb [Source:ZFIN%3BAcc:ZDB-GENE-041014-36]
ENSDARG00000063126	419.96012984378	0.492253	0.00487068728490903	gusb	protein_coding	glucuronidase%2C beta [Source:ZFIN%3BAcc:ZDB-GENE-070705-256]
ENSDARG00000091503	345.557018061128	0.496445	0.00251019418704327	FADS6	protein_coding	fatty acid desaturase 6 [Source:HGNC Symbol%3BAcc:HGNC:30459]
ENSDARG00000016494	349.630009601743	0.497766	0.0471343128461742	ddc	protein_coding	dopa decarboxylase [Source:ZFIN%3BAcc:ZDB-GENE-040426-2656]
ENSDARG00000053200	250.800318684667	0.497995	0.00857820774062052	dis3l	protein_coding	DIS3 like exosome 3'-5' exoribonuclease [Source:ZFIN%3BAcc:ZDB-GENE-070209-95]
ENSDARG00000022020	313.308689408456	0.498738	0.00347390402942776	focad	protein_coding	focadhesin [Source:ZFIN%3BAcc:ZDB-GENE-080213-1]
ENSDARG00000095904	412.689848133038	0.499481	0.00185112794922217	prpf31	protein_coding	PRP31 pre-mRNA processing factor 31 homolog (yeast) [Source:ZFIN%3BAcc:ZDB-GENE-040426-1561]
ENSDARG00000069912	602.526455183008	0.499883	0.00075508053747226	hmga2	protein_coding	high mobility group AT-hook 2 [Source:ZFIN%3BAcc:ZDB-GENE-030131-3148]
ENSDARG00000008363	267.363458476318	0.500634	0.00888962777713812	mcl1b	protein_coding	MCL1 apoptosis regulator%2C BCL2 family member b [Source:ZFIN%3BAcc:ZDB-GENE-030825-1]
ENSDARG00000002945	624.823196406305	0.502341	8.23527419444164e-05	bgnb	protein_coding	biglycan b [Source:ZFIN%3BAcc:ZDB-GENE-040426-21]
ENSDARG00000077004	237.485893237576	0.502767	0.0316372734049584	aldh1l1	protein_coding	aldehyde dehydrogenase 1 family%2C member L1 [Source:ZFIN%3BAcc:ZDB-GENE-100519-4]
ENSDARG00000054530	391.393846333505	0.505612	0.00323295818566407	rars	protein_coding	arginyl-tRNA synthetase [Source:ZFIN%3BAcc:ZDB-GENE-030131-9014]
ENSDARG00000102474	384.920790035009	0.506063	0.00636528777505541	dusp16	protein_coding	dual specificity phosphatase 16 [Source:ZFIN%3BAcc:ZDB-GENE-040426-2360]
ENSDARG00000021242	201.833820276085	0.508102	0.0190119624766911	mvp	protein_coding	major vault protein [Source:ZFIN%3BAcc:ZDB-GENE-030826-33]
ENSDARG00000099186	447.517293564585	0.508363	0.00118313675419585	slc1a5	protein_coding	solute carrier family 1 member 5 [Source:ZFIN%3BAcc:ZDB-GENE-070501-4]
ENSDARG00000043963	268.796099225186	0.508549	0.0133574903078015	si:ch211-241j12.3	protein_coding	si:ch211-241j12.3 [Source:ZFIN%3BAcc:ZDB-GENE-040724-72]
ENSDARG00000059556	177.63795665649	0.509247	0.0430554122132598	recql5	protein_coding	RecQ helicase-like 5 [Source:ZFIN%3BAcc:ZDB-GENE-071214-1]
ENSDARG00000033029	333.429733024695	0.510463	0.00314106302682616	pkd1b	protein_coding	polycystic kidney disease 1b [Source:ZFIN%3BAcc:ZDB-GENE-100707-2]
ENSDARG00000074876	191.258084939137	0.511693	0.0246147814189495	abcd1	protein_coding	ATP-binding cassette%2C sub-family D (ALD)%2C member 1 [Source:ZFIN%3BAcc:ZDB-GENE-050517-27]
ENSDARG00000099389	485.59736970458	0.51356	0.00143187842140005	NA	NA	NA
ENSDARG00000092488	238.447132147674	0.513707	0.0182182920985881	khnyn	protein_coding	KH and NYN domain containing [Source:ZFIN%3BAcc:ZDB-GENE-141215-64]
ENSDARG00000077473	825.692238260685	0.515226	0.00326417880477856	mych	protein_coding	myelocytomatosis oncogene homolog [Source:ZFIN%3BAcc:ZDB-GENE-030219-51]
ENSDARG00000010591	233.658492807361	0.519128	0.0319871222016559	foxn4	protein_coding	forkhead box N4 [Source:ZFIN%3BAcc:ZDB-GENE-990415-277]
ENSDARG00000001873	807.821329876015	0.519834	0.000458400554511561	phgdh	protein_coding	phosphoglycerate dehydrogenase [Source:ZFIN%3BAcc:ZDB-GENE-030131-647]
ENSDARG00000069467	2185.00135658882	0.52164	7.08338925007286e-08	igsf9bb	protein_coding	immunoglobulin superfamily%2C member 9Bb [Source:ZFIN%3BAcc:ZDB-GENE-091112-15]
ENSDARG00000055118	174.18811051035	0.522431	0.0231082650245268	mylipb	protein_coding	myosin regulatory light chain interacting protein b [Source:ZFIN%3BAcc:ZDB-GENE-061027-67]
ENSDARG00000043932	1353.13883574766	0.524571	4.55833802447273e-05	stmn4l	protein_coding	stathmin-like 4%2C like [Source:ZFIN%3BAcc:ZDB-GENE-040718-301]
ENSDARG00000052816	288.696881942436	0.525247	0.0159116085036504	shmt1	protein_coding	serine hydroxymethyltransferase 1 (soluble) [Source:ZFIN%3BAcc:ZDB-GENE-040426-1558]
ENSDARG00000099351	174.35068855837	0.527733	0.0251488663951454	igfbp1a	protein_coding	insulin-like growth factor binding protein 1a [Source:ZFIN%3BAcc:ZDB-GENE-021231-1]
ENSDARG00000027088	2690.87770738805	0.532365	2.9194727298943e-06	ptgdsb.1	protein_coding	prostaglandin D2 synthase b%2C tandem duplicate 1 [Source:ZFIN%3BAcc:ZDB-GENE-030131-8436]
ENSDARG00000104708	292.904203096289	0.53359	0.0058770917783919	ddx24	protein_coding	DEAD (Asp-Glu-Ala-Asp) box helicase 24 [Source:ZFIN%3BAcc:ZDB-GENE-100716-4]
ENSDARG00000104339	2222.07022957785	0.534391	4.47478012213084e-06	SMARCA4	protein_coding	SWI/SNF related%2C matrix associated%2C actin dependent regulator of chromatin%2C subfamily a%2C member 4 [Source:HGNC Symbol%3BAcc:HGNC:11100]
ENSDARG00000086815	160.45152366837	0.535256	0.0308515345790444	MYADM	protein_coding	myeloid associated differentiation marker [Source:HGNC Symbol%3BAcc:HGNC:7544]
ENSDARG00000102377	320.070641382078	0.537288	0.00193581120771304	slc6a16b	protein_coding	solute carrier family 6 member 16b [Source:ZFIN%3BAcc:ZDB-GENE-070424-95]
ENSDARG00000038991	166.359647025546	0.537517	0.0280552475476239	nsfb	protein_coding	N-ethylmaleimide-sensitive factor b [Source:ZFIN%3BAcc:ZDB-GENE-050808-1]
ENSDARG00000060927	150.915016367722	0.539723	0.0395520825610562	si:ch211-136a13.1	protein_coding	si:ch211-136a13.1 [Source:ZFIN%3BAcc:ZDB-GENE-050419-214]
ENSDARG00000067567	1045.96529055314	0.540079	5.70835947734781e-06	SLC6A13	protein_coding	solute carrier family 6 member 13 [Source:HGNC Symbol%3BAcc:HGNC:11046]
ENSDARG00000116814	163.031234629738	0.541044	0.0310993466955671	CU570894.2	protein_coding
ENSDARG00000098375	458.624270123831	0.541527	0.000559136703377339	polr1a	protein_coding	RNA polymerase I subunit A [Source:ZFIN%3BAcc:ZDB-GENE-030131-5286]
ENSDARG00000052063	542.870578169478	0.542192	0.000925509892892089	col4a5	protein_coding	collagen%2C type IV%2C alpha 5 (Alport syndrome) [Source:ZFIN%3BAcc:ZDB-GENE-030131-2281]
ENSDARG00000013168	376.05468581518	0.542693	0.00182253698163445	jag1b	protein_coding	jagged canonical Notch ligand 1b [Source:ZFIN%3BAcc:ZDB-GENE-011128-4]
ENSDARG00000034146	503.999348639691	0.543327	0.000261457495199975	ccnk	protein_coding	cyclin K [Source:ZFIN%3BAcc:ZDB-GENE-030131-5126]
ENSDARG00000073905	250.564067208006	0.543577	0.0110728938795538	zgc:92481	protein_coding	zgc:92481 [Source:ZFIN%3BAcc:ZDB-GENE-040912-181]
ENSDARG00000076005	204.090721411994	0.543815	0.0159773426424837	piezo2a.2	protein_coding	piezo-type mechanosensitive ion channel component 2a%2C tandem duplicate 2 [Source:ZFIN%3BAcc:ZDB-GENE-131119-76]
ENSDARG00000040503	505.827964916749	0.545422	0.00138590250245455	sb:cb81	protein_coding	sb:cb81 [Source:ZFIN%3BAcc:ZDB-GENE-030131-9939]
ENSDARG00000104676	316.457363470734	0.547966	0.00297304366973077	prkd2	protein_coding	protein kinase D2 [Source:ZFIN%3BAcc:ZDB-GENE-131120-142]
ENSDARG00000076747	145.785404881361	0.550083	0.0330937921684429	TMCC1	protein_coding	transmembrane and coiled-coil domain family 1 [Source:HGNC Symbol%3BAcc:HGNC:29116]
ENSDARG00000057465	414.954403337963	0.551316	0.00108555272621804	gfpt1	protein_coding	glutamine--fructose-6-phosphate transaminase 1 [Source:ZFIN%3BAcc:ZDB-GENE-070423-1]
ENSDARG00000026611	190.434241866448	0.552837	0.0243524564409184	socs3b	protein_coding	suppressor of cytokine signaling 3b [Source:ZFIN%3BAcc:ZDB-GENE-040426-2528]
ENSDARG00000041982	122.840543554721	0.559907	0.0438632389155577	adamts6	protein_coding	ADAM metallopeptidase with thrombospondin type 1 motif%2C 6 [Source:ZFIN%3BAcc:ZDB-GENE-091113-9]
ENSDARG00000107385	226.271823915408	0.560954	0.00712921806776999	aars2	protein_coding	alanyl-tRNA synthetase 2%2C mitochondrial (putative) [Source:ZFIN%3BAcc:ZDB-GENE-041008-213]
ENSDARG00000042956	138.637074444434	0.566748	0.0423975473788812	cyp2ad6	protein_coding	cytochrome P450%2C family 2%2C subfamily AD%2C polypeptide 6 [Source:ZFIN%3BAcc:ZDB-GENE-041001-157]
ENSDARG00000103067	623.897341817988	0.567541	1.33200183564395e-05	adgrd2	protein_coding	adhesion G protein-coupled receptor D2 [Source:ZFIN%3BAcc:ZDB-GENE-081104-190]
ENSDARG00000100164	235.291133144205	0.568138	0.00341353092177967	si:dkey-16p6.1	protein_coding	si:dkey-16p6.1 [Source:ZFIN%3BAcc:ZDB-GENE-081103-43]
ENSDARG00000055009	527.213461826152	0.568486	4.14748585434639e-05	col4a1	protein_coding	collagen%2C type IV%2C alpha 1 [Source:ZFIN%3BAcc:ZDB-GENE-081105-114]
ENSDARG00000079625	333.844559284542	0.568638	0.00144194743592751	atr	protein_coding	ATR serine/threonine kinase [Source:ZFIN%3BAcc:ZDB-GENE-070912-458]
ENSDARG00000057128	421.140633321644	0.569053	6.0543134670053e-05	hadhaa	protein_coding	hydroxyacyl-CoA dehydrogenase trifunctional multienzyme complex subunit alpha a [Source:ZFIN%3BAcc:ZDB-GENE-031222-5]
ENSDARG00000012593	441.208833460502	0.570196	0.000896798923481631	col5a1	protein_coding	procollagen%2C type V%2C alpha 1 [Source:ZFIN%3BAcc:ZDB-GENE-041105-6]
ENSDARG00000077544	153.862643241117	0.570964	0.0260513428632321	toe1	protein_coding	target of EGR1%2C exonuclease [Source:ZFIN%3BAcc:ZDB-GENE-070912-533]
ENSDARG00000099491	150.007874189627	0.571249	0.0370566257210684	tmem176l.1	protein_coding	transmembrane protein 176l.1 [Source:ZFIN%3BAcc:ZDB-GENE-080829-11]
ENSDARG00000075024	390.687316907602	0.571928	0.000507689080759713	si:ch73-375g18.1	protein_coding	si:ch73-375g18.1 [Source:ZFIN%3BAcc:ZDB-GENE-110408-56]
ENSDARG00000110040	298.372019351148	0.574509	0.00249745544818804	CABZ01092781.1	protein_coding
ENSDARG00000018459	190.271293015163	0.574931	0.0475705658191609	msrb2	protein_coding	methionine sulfoxide reductase B2 [Source:ZFIN%3BAcc:ZDB-GENE-040426-2304]
ENSDARG00000062501	133.40129901012	0.575519	0.0465109931023838	hhipl1	protein_coding	HHIP-like 1 [Source:ZFIN%3BAcc:ZDB-GENE-090306-3]
ENSDARG00000061100	1229.6086919829	0.575949	1.90341094920089e-06	nars	protein_coding	asparaginyl-tRNA synthetase [Source:ZFIN%3BAcc:ZDB-GENE-030131-1016]
ENSDARG00000069878	286.56851914974	0.578289	0.00386448790217122	snu13a	protein_coding	SNU13 homolog%2C small nuclear ribonucleoprotein a (U4/U6.U5) [Source:ZFIN%3BAcc:ZDB-GENE-040426-879]
ENSDARG00000010531	303.548472374484	0.579308	0.00281011315652912	scamp4	protein_coding	secretory carrier membrane protein 4 [Source:ZFIN%3BAcc:ZDB-GENE-050913-40]
ENSDARG00000100181	401.495018030707	0.580252	0.000512537756380113	lamp1a	protein_coding	lysosomal associated membrane protein 1a [Source:ZFIN%3BAcc:ZDB-GENE-030131-3708]
ENSDARG00000058003	175.816498047443	0.582714	0.0243589083310165	wfdc1	protein_coding	WAP four-disulfide core domain 1 [Source:ZFIN%3BAcc:ZDB-GENE-070112-352]
ENSDARG00000014098	260.665735145341	0.583373	0.00838983682640955	pkd2	protein_coding	polycystic kidney disease 2 [Source:ZFIN%3BAcc:ZDB-GENE-040827-4]
ENSDARG00000103052	241.44526835268	0.583589	0.00545852459544236	pcyox1	protein_coding	prenylcysteine oxidase 1 [Source:ZFIN%3BAcc:ZDB-GENE-050417-98]
ENSDARG00000013613	145.713201748513	0.584408	0.0335970963255694	anxa13l	protein_coding	annexin A13%2C like [Source:ZFIN%3BAcc:ZDB-GENE-050522-310]
ENSDARG00000092976	150.14495845779	0.585312	0.020113485411394	si:ch211-127i16.2	protein_coding	si:ch211-127i16.2 [Source:ZFIN%3BAcc:ZDB-GENE-091204-54]
ENSDARG00000024746	2553.7255821795	0.58632	1.40729512378559e-06	hsp90aa1.2	protein_coding	heat shock protein 90%2C alpha (cytosolic)%2C class A member 1%2C tandem duplicate 2 [Source:ZFIN%3BAcc:ZDB-GENE-031001-3]
ENSDARG00000098959	116.65381313573	0.587949	0.0382521730961955	NA	NA	NA
ENSDARG00000053959	164.025820107641	0.5896	0.0137357425438331	cdc42ep2	protein_coding	CDC42 effector protein (Rho GTPase binding) 2 [Source:ZFIN%3BAcc:ZDB-GENE-050320-104]
ENSDARG00000079745	141.184037588525	0.589843	0.0341683316606901	si:ch211-166a6.5	protein_coding	si:ch211-166a6.5 [Source:ZFIN%3BAcc:ZDB-GENE-030131-9913]
ENSDARG00000060215	200.098654345544	0.591521	0.015457597146266	cep85	protein_coding	centrosomal protein 85 [Source:ZFIN%3BAcc:ZDB-GENE-030131-1998]
ENSDARG00000058102	215.775539735571	0.595055	0.00403438651637182	sardh	protein_coding	sarcosine dehydrogenase [Source:ZFIN%3BAcc:ZDB-GENE-040426-996]
ENSDARG00000087088	148.697153420801	0.59734	0.0304968042449762	si:ch211-274p24.4	protein_coding	si:ch211-274p24.4 [Source:ZFIN%3BAcc:ZDB-GENE-091204-337]
ENSDARG00000086848	132.928028738474	0.597404	0.0412520509950285	atad3	protein_coding	ATPase family AAA domain containing 3 [Source:ZFIN%3BAcc:ZDB-GENE-040426-1826]
ENSDARG00000044809	305.595655823064	0.600136	0.00169723449812788	fpgs	protein_coding	folylpolyglutamate synthase [Source:ZFIN%3BAcc:ZDB-GENE-040426-2781]
ENSDARG00000074806	184.16774400169	0.604368	0.0132802152758853	afap1l2	protein_coding	actin filament associated protein 1-like 2 [Source:ZFIN%3BAcc:ZDB-GENE-100318-1]
ENSDARG00000033138	145.323740304804	0.604682	0.029179940865571	lyrm2	protein_coding	LYR motif containing 2 [Source:ZFIN%3BAcc:ZDB-GENE-040914-27]
ENSDARG00000017675	213.759759453631	0.60529	0.00535113752517926	utp4	protein_coding	UTP4 small subunit processome component [Source:ZFIN%3BAcc:ZDB-GENE-040426-2466]
ENSDARG00000076673	166.564365676461	0.605934	0.0199310671533176	wu:fi04e12	protein_coding	wu:fi04e12 [Source:ZFIN%3BAcc:ZDB-GENE-030131-5575]
ENSDARG00000098387	185.85246246905	0.606549	0.0262278439313434	tmem176l.3a	protein_coding	transmembrane protein 176l.3a [Source:ZFIN%3BAcc:ZDB-GENE-080829-13]
ENSDARG00000101823	138.100127036212	0.607048	0.0351057738690218	si:ch211-243p7.3	protein_coding	si:ch211-243p7.3 [Source:ZFIN%3BAcc:ZDB-GENE-141216-202]
ENSDARG00000059404	160.101602540287	0.607787	0.0216942396702023	rab43	protein_coding	RAB43%2C member RAS oncogene family [Source:ZFIN%3BAcc:ZDB-GENE-060825-25]
ENSDARG00000104949	212.184385861348	0.608249	0.00316784923003459	slc27a1b	protein_coding	solute carrier family 27 member 1b [Source:ZFIN%3BAcc:ZDB-GENE-061013-672]
ENSDARG00000034396	411.715081901013	0.608789	0.00101910953893005	mars	protein_coding	methionyl-tRNA synthetase [Source:ZFIN%3BAcc:ZDB-GENE-030219-83]
ENSDARG00000007955	1256.89006315031	0.609006	6.27689274909577e-08	iars	protein_coding	isoleucyl-tRNA synthetase [Source:ZFIN%3BAcc:ZDB-GENE-030131-6325]
ENSDARG00000012915	189.641660201192	0.611494	0.00461059811703015	ech1	protein_coding	enoyl CoA hydratase 1%2C peroxisomal [Source:ZFIN%3BAcc:ZDB-GENE-041010-170]
ENSDARG00000098589	147.684117519609	0.614596	0.0143899812551563	cyb5a	protein_coding	cytochrome b5 type A (microsomal) [Source:ZFIN%3BAcc:ZDB-GENE-040426-2148]
ENSDARG00000053912	460.470752164037	0.61609	0.000124422878527683	fbl	protein_coding	fibrillarin [Source:ZFIN%3BAcc:ZDB-GENE-040426-1936]
ENSDARG00000004692	649.344214434413	0.618553	0.00014561747134442	nabp1a	protein_coding	nucleic acid binding protein 1a [Source:ZFIN%3BAcc:ZDB-GENE-041212-71]
ENSDARG00000105281	225.251909144824	0.620201	0.00281632776387212	p2ry1	protein_coding	purinergic receptor P2Y1 [Source:ZFIN%3BAcc:ZDB-GENE-121004-2]
ENSDARG00000021938	105.539416709912	0.621105	0.0441550228000169	smad9	protein_coding	SMAD family member 9 [Source:ZFIN%3BAcc:ZDB-GENE-031014-1]
ENSDARG00000077143	554.352688753226	0.622681	2.23918926850629e-05	znf526	protein_coding	zinc finger protein 526 [Source:ZFIN%3BAcc:ZDB-GENE-100922-260]
ENSDARG00000039007	350.836960551683	0.625429	0.00254567539990014	eno3	protein_coding	enolase 3%2C (beta%2C muscle) [Source:ZFIN%3BAcc:ZDB-GENE-031006-5]
ENSDARG00000040314	102.747835065694	0.627538	0.035146517861062	psph	protein_coding	phosphoserine phosphatase [Source:ZFIN%3BAcc:ZDB-GENE-050809-127]
ENSDARG00000040255	257.173698505205	0.627918	0.000378191125805399	ephx2	protein_coding	epoxide hydrolase 2%2C cytoplasmic [Source:ZFIN%3BAcc:ZDB-GENE-041212-70]
ENSDARG00000077176	134.248825564204	0.628207	0.0441868885118745	zgc:174888	protein_coding	zgc:174888 [Source:ZFIN%3BAcc:ZDB-GENE-030328-33]
ENSDARG00000104596	224.724699101556	0.629203	0.0025422207117908	gtf2a1l	protein_coding	general transcription factor IIA%2C 1-like [Source:ZFIN%3BAcc:ZDB-GENE-060929-28]
ENSDARG00000040492	404.307579323087	0.629693	1.46551588194636e-05	mthfd1b	protein_coding	methylenetetrahydrofolate dehydrogenase (NADP+ dependent) 1b [Source:ZFIN%3BAcc:ZDB-GENE-020905-4]
ENSDARG00000044282	430.268485759096	0.630245	5.45013660326866e-05	smc5	protein_coding	structural maintenance of chromosomes 5 [Source:ZFIN%3BAcc:ZDB-GENE-061013-288]
ENSDARG00000104938	175.614127342242	0.63137	0.00389663047761922	ftsj3	protein_coding	FtsJ RNA 2'-O-methyltransferase 3 [Source:ZFIN%3BAcc:ZDB-GENE-030131-9828]
ENSDARG00000038027	103.164636914384	0.634308	0.0297306738356994	nol12	protein_coding	nucleolar protein 12 [Source:ZFIN%3BAcc:ZDB-GENE-040426-1035]
ENSDARG00000104906	269.876330098377	0.634569	0.0019455818596257	mtr	protein_coding	5-methyltetrahydrofolate-homocysteine methyltransferase [Source:ZFIN%3BAcc:ZDB-GENE-031001-5]
ENSDARG00000045946	310.118716396643	0.635605	0.000133459995190277	sec24d	protein_coding	SEC24 homolog D%2C COPII coat complex component [Source:ZFIN%3BAcc:ZDB-GENE-070117-2501]
ENSDARG00000010945	2232.77820857968	0.637774	2.00083162356207e-10	rapgef6	protein_coding	Rap guanine nucleotide exchange factor (GEF) 6 [Source:ZFIN%3BAcc:ZDB-GENE-030131-6972]
ENSDARG00000079783	273.829378437543	0.643529	0.00035340781422343	isg20	protein_coding	interferon stimulated exonuclease gene [Source:ZFIN%3BAcc:ZDB-GENE-100422-17]
ENSDARG00000103184	108.1593727672	0.645523	0.0311128515275707	si:ch211-102l7.3	protein_coding	si:ch211-102l7.3 [Source:ZFIN%3BAcc:ZDB-GENE-161017-116]
ENSDARG00000042829	217.525008417302	0.645547	0.0118994230641417	si:dkey-30j22.1	protein_coding	si:dkey-30j22.1 [Source:ZFIN%3BAcc:ZDB-GENE-041001-184]
ENSDARG00000079933	162.088864687399	0.646409	0.011847337350184	SLC46A3 (1 of many)	protein_coding	solute carrier family 46 member 3 [Source:HGNC Symbol%3BAcc:HGNC:27501]
ENSDARG00000011410	88.533239292662	0.64716	0.0486301770848747	aadat	protein_coding	aminoadipate aminotransferase [Source:ZFIN%3BAcc:ZDB-GENE-111229-1]
ENSDARG00000013279	192.103086546595	0.651208	0.0021865850251933	znf76	protein_coding	zinc finger protein 76 [Source:ZFIN%3BAcc:ZDB-GENE-061027-379]
ENSDARG00000060165	144.402834409671	0.652659	0.0144899199709128	dnah7	protein_coding	dynein%2C axonemal%2C heavy chain 7 [Source:ZFIN%3BAcc:ZDB-GENE-070912-282]
ENSDARG00000005541	99.1704191796955	0.652808	0.0414933564023726	wif1	protein_coding	wnt inhibitory factor 1 [Source:ZFIN%3BAcc:ZDB-GENE-990712-17]
ENSDARG00000045989	156.728780809302	0.653326	0.00970496643517765	arf4a	protein_coding	ADP-ribosylation factor 4a [Source:ZFIN%3BAcc:ZDB-GENE-040801-109]
ENSDARG00000042141	107.878859572892	0.655374	0.0244022708426847	myo6b	protein_coding	myosin VIb [Source:ZFIN%3BAcc:ZDB-GENE-030318-3]
ENSDARG00000003961	152.456078166981	0.655726	0.0129558336010568	parp3	protein_coding	poly (ADP-ribose) polymerase family%2C member 3 [Source:ZFIN%3BAcc:ZDB-GENE-030131-7435]
ENSDARG00000067838	203.972029479293	0.657233	0.00259255591961581	riox1	protein_coding	ribosomal oxygenase 1 [Source:ZFIN%3BAcc:ZDB-GENE-041008-221]
ENSDARG00000079029	270.072830719398	0.65827	0.00144512348072276	dhx32b	protein_coding	DEAH (Asp-Glu-Ala-His) box polypeptide 32b [Source:ZFIN%3BAcc:ZDB-GENE-130613-5]
ENSDARG00000099742	1179.86191371423	0.658421	3.29872815975241e-08	heatr1	protein_coding	HEAT repeat containing 1 [Source:ZFIN%3BAcc:ZDB-GENE-030131-6378]
ENSDARG00000056530	175.691463343713	0.662946	0.00481581674407223	cpamd8	protein_coding	C3 and PZP like alpha-2-macroglobulin domain containing 8 [Source:ZFIN%3BAcc:ZDB-GENE-050208-428]
ENSDARG00000062080	131.963737987916	0.666462	0.00985306540820685	shc2	protein_coding	SHC (Src homology 2 domain containing) transforming protein 2 [Source:ZFIN%3BAcc:ZDB-GENE-050208-666]
ENSDARG00000056862	186.636696725357	0.669243	0.00277252368736554	cep63	protein_coding	centrosomal protein 63 [Source:ZFIN%3BAcc:ZDB-GENE-040426-1154]
ENSDARG00000096577	93.0605271800525	0.670016	0.0317054138464234	adgre9	protein_coding	adhesion G protein-coupled receptor E9 [Source:ZFIN%3BAcc:ZDB-GENE-121214-61]
ENSDARG00000012066	223.916117061731	0.67029	0.000698305374538991	dcn	protein_coding	decorin [Source:ZFIN%3BAcc:ZDB-GENE-010102-1]
ENSDARG00000020541	251.702275555937	0.671701	0.0016895238708884	ism1	protein_coding	isthmin 1 [Source:ZFIN%3BAcc:ZDB-GENE-050523-3]
ENSDARG00000098639	477.221389278793	0.672636	1.15797054264262e-05	pycr1b	protein_coding	pyrroline-5-carboxylate reductase 1b [Source:ZFIN%3BAcc:ZDB-GENE-050522-26]
ENSDARG00000102320	130.080361303787	0.672679	0.0132159530259557	mob1a	protein_coding	MOB kinase activator 1A [Source:ZFIN%3BAcc:ZDB-GENE-030131-6506]
ENSDARG00000078508	250.760786614711	0.673282	0.0010731494767972	si:dkey-266m15.6	protein_coding	si:dkey-266m15.6 [Source:ZFIN%3BAcc:ZDB-GENE-070705-443]
ENSDARG00000037334	96.320931346684	0.673774	0.0272950866338842	wdr92	protein_coding	WD repeat domain 92 [Source:ZFIN%3BAcc:ZDB-GENE-050417-93]
ENSDARG00000052842	230.926555525607	0.676201	0.00171191795315312	ppifb	protein_coding	peptidylprolyl isomerase Fb [Source:ZFIN%3BAcc:ZDB-GENE-051030-126]
ENSDARG00000100693	91.0951808187986	0.678206	0.0408003876792216	ddr2a	protein_coding	discoidin domain receptor tyrosine kinase 2a [Source:ZFIN%3BAcc:ZDB-GENE-090316-2]
ENSDARG00000112168	77.8927020188689	0.684245	0.0470995769569463	NA	NA	NA
ENSDARG00000060366	154.109655361417	0.686955	0.00391277797178442	slc12a9	protein_coding	solute carrier family 12 member 9 [Source:ZFIN%3BAcc:ZDB-GENE-050208-222]
ENSDARG00000103783	142.416176313807	0.688319	0.00932623686086387	cyyr1	protein_coding	cysteine/tyrosine-rich 1 [Source:ZFIN%3BAcc:ZDB-GENE-040426-2356]
ENSDARG00000022165	85.6801148382552	0.689171	0.0495342717117678	mgst1.2	protein_coding	microsomal glutathione S-transferase 1.2 [Source:ZFIN%3BAcc:ZDB-GENE-040704-59]
ENSDARG00000074507	121.284947451125	0.689313	0.013174767895562	rmdn1	protein_coding	regulator of microtubule dynamics 1 [Source:ZFIN%3BAcc:ZDB-GENE-070928-17]
ENSDARG00000078322	372.407590941299	0.689424	8.12654662718989e-05	col12a1a	protein_coding	collagen%2C type XII%2C alpha 1a [Source:ZFIN%3BAcc:ZDB-GENE-090728-1]
ENSDARG00000059858	583.218252162019	0.692389	3.45812760542199e-08	pappab	protein_coding	pregnancy-associated plasma protein A%2C pappalysin 1b [Source:ZFIN%3BAcc:ZDB-GENE-060526-71]
ENSDARG00000116713	196.837081406267	0.692813	0.0113496732092751	si:ch73-265d7.2	protein_coding	si:ch73-265d7.2 [Source:ZFIN%3BAcc:ZDB-GENE-100922-146]
ENSDARG00000088492	198.11974462602	0.69352	0.00654398777204412	cntrl	protein_coding	centriolin [Source:ZFIN%3BAcc:ZDB-GENE-120608-3]
ENSDARG00000101611	76.8915453183696	0.695663	0.0400934258135349	NA	NA	NA
ENSDARG00000103315	167.134790104118	0.697244	0.00211685371929773	CU464124.1	antisense
ENSDARG00000077839	232.411155384812	0.703837	0.000655224275815557	dhx30	protein_coding	DEAH (Asp-Glu-Ala-His) box helicase 30 [Source:ZFIN%3BAcc:ZDB-GENE-130530-833]
ENSDARG00000073893	116.965885281277	0.705561	0.0179874994754972	dnase2	protein_coding	deoxyribonuclease II%2C lysosomal [Source:ZFIN%3BAcc:ZDB-GENE-010724-16]
ENSDARG00000009839	240.900732459013	0.708802	0.000553791001156373	fam117bb	protein_coding	family with sequence similarity 117 member Bb [Source:ZFIN%3BAcc:ZDB-GENE-070912-554]
ENSDARG00000089701	112.622199341779	0.709136	0.0260990372077842	trabd2a	protein_coding	TraB domain containing 2A [Source:ZFIN%3BAcc:ZDB-GENE-030131-4053]
ENSDARG00000060106	249.49709769429	0.709813	0.00064436816002526	crb2a	protein_coding	crumbs cell polarity complex component 2a [Source:ZFIN%3BAcc:ZDB-GENE-060612-1]
ENSDARG00000078258	615.134348168374	0.710227	2.59445254953803e-08	CABZ01049847.1	protein_coding	gamma-glutamyltransferase 5b [Source:NCBI gene%3BAcc:100333757]
ENSDARG00000030700	199.910102155811	0.711304	0.00180355523221905	ctps1a	protein_coding	CTP synthase 1a [Source:ZFIN%3BAcc:ZDB-GENE-030131-808]
ENSDARG00000042489	507.828177940571	0.712428	1.02555736371682e-05	thap12a	protein_coding	THAP domain containing 12a [Source:ZFIN%3BAcc:ZDB-GENE-040426-2045]
ENSDARG00000071345	74.0376035557416	0.714483	0.0408311590082911	mgst2	protein_coding	microsomal glutathione S-transferase 2 [Source:ZFIN%3BAcc:ZDB-GENE-060616-94]
ENSDARG00000045792	79.1180988345785	0.719311	0.0463350820788871	si:dkey-106n21.1	protein_coding	si:dkey-106n21.1 [Source:ZFIN%3BAcc:ZDB-GENE-131120-167]
ENSDARG00000035129	153.416207699983	0.719538	0.0041102188332677	zgc:101858	protein_coding	zgc:101858 [Source:ZFIN%3BAcc:ZDB-GENE-040927-13]
ENSDARG00000031956	112.176579664251	0.722456	0.0122658134425733	tmem63a	protein_coding	transmembrane protein 63A [Source:ZFIN%3BAcc:ZDB-GENE-041210-107]
ENSDARG00000100376	111.296872266255	0.724412	0.0182182920985881	amdhd2	protein_coding	amidohydrolase domain containing 2 [Source:ZFIN%3BAcc:ZDB-GENE-040426-1871]
ENSDARG00000030364	97.6774001384167	0.725238	0.0243453735849667	angpt1	protein_coding	angiopoietin 1 [Source:ZFIN%3BAcc:ZDB-GENE-010817-1]
ENSDARG00000070012	141.437481632601	0.726742	0.00497798670527455	sesn2	protein_coding	sestrin 2 [Source:ZFIN%3BAcc:ZDB-GENE-070108-1]
ENSDARG00000040559	132.765486200227	0.737097	0.00885046723483503	rad1	protein_coding	RAD1 homolog (S. pombe) [Source:ZFIN%3BAcc:ZDB-GENE-040426-1873]
ENSDARG00000067673	221.619048161058	0.73735	0.000816315104035981	snapc4	protein_coding	small nuclear RNA activating complex%2C polypeptide 4 [Source:ZFIN%3BAcc:ZDB-GENE-030131-5794]
ENSDARG00000102746	279.870770192928	0.741126	8.12654662718989e-05	tmem39a	protein_coding	transmembrane protein 39A [Source:ZFIN%3BAcc:ZDB-GENE-030131-1928]
ENSDARG00000100236	86.1350689002062	0.743827	0.0244026099803247	cspp1a	protein_coding	centrosome and spindle pole associated protein 1a [Source:ZFIN%3BAcc:ZDB-GENE-120709-73]
ENSDARG00000017255	70.2772216694366	0.746126	0.0422677627086664	tmed1b	protein_coding	transmembrane p24 trafficking protein 1b [Source:ZFIN%3BAcc:ZDB-GENE-070112-1112]
ENSDARG00000001968	114.997852691924	0.755186	0.00720336746767229	dock5	protein_coding	dedicator of cytokinesis 5 [Source:ZFIN%3BAcc:ZDB-GENE-080108-4]
ENSDARG00000090337	219.083055099108	0.757466	0.00136132554836884	pprc1	protein_coding	PPARG related coactivator 1 [Source:ZFIN%3BAcc:ZDB-GENE-030131-9858]
ENSDARG00000055837	1495.55556341158	0.75878	1.3991550872452e-14	arhgef1b	protein_coding	Rho guanine nucleotide exchange factor (GEF) 1b [Source:ZFIN%3BAcc:ZDB-GENE-060616-136]
ENSDARG00000017960	130.996600960724	0.760342	0.0025422207117908	sfxn2	protein_coding	sideroflexin 2 [Source:ZFIN%3BAcc:ZDB-GENE-040426-2831]
ENSDARG00000051762	70.8755834295685	0.761038	0.0451353526932821	CABZ01080568.1	protein_coding
ENSDARG00000059923	209.964287649634	0.762223	0.000553791001156373	slc25a47a	protein_coding	solute carrier family 25 member 47a [Source:ZFIN%3BAcc:ZDB-GENE-060616-266]
ENSDARG00000087352	178.654353198791	0.765097	0.000318509225609779	dnah2	protein_coding	dynein%2C axonemal%2C heavy chain 2 [Source:ZFIN%3BAcc:ZDB-GENE-130530-910]
ENSDARG00000087373	107.55733332421	0.766411	0.0189778268772687	dnah5	protein_coding	dynein%2C axonemal%2C heavy chain 5 [Source:ZFIN%3BAcc:ZDB-GENE-110411-177]
ENSDARG00000101794	75.9786856533076	0.766625	0.0477626439826415	atp6v0e1	protein_coding	ATPase H+ transporting V0 subunit e1 [Source:ZFIN%3BAcc:ZDB-GENE-041010-133]
ENSDARG00000096147	79.2552436178836	0.768707	0.0317117649532847	BX465862.4	lincRNA
ENSDARG00000090228	80.5961774414187	0.769375	0.0296852987782982	gsta.1	protein_coding	glutathione S-transferase%2C alpha tandem duplicate 1 [Source:ZFIN%3BAcc:ZDB-GENE-040426-2720]
ENSDARG00000057648	307.668516047417	0.770628	7.3267422282503e-06	dnttip2	protein_coding	deoxynucleotidyltransferase%2C terminal%2C interacting protein 2 [Source:ZFIN%3BAcc:ZDB-GENE-080513-5]
ENSDARG00000060127	125.784265059339	0.77068	0.00832999214995878	adamts3	protein_coding	ADAM metallopeptidase with thrombospondin type 1 motif%2C 3 [Source:ZFIN%3BAcc:ZDB-GENE-110223-1]
ENSDARG00000096310	384.766598532527	0.775553	2.68318485036155e-06	wu:fj64h06	protein_coding	wu:fj64h06 [Source:ZFIN%3BAcc:ZDB-GENE-030131-8286]
ENSDARG00000089637	172.286555839361	0.781421	0.00103881957624212	rnaseh2c	protein_coding	ribonuclease H2%2C subunit C [Source:ZFIN%3BAcc:ZDB-GENE-030131-2469]
ENSDARG00000036558	810.485287751465	0.785723	4.17879228161505e-08	col18a1a	protein_coding	collagen type XVIII alpha 1 chain a [Source:ZFIN%3BAcc:ZDB-GENE-030516-3]
ENSDARG00000089390	76.6200864271368	0.786826	0.0220045808597449	pnpla2	protein_coding	patatin-like phospholipase domain containing 2 [Source:ZFIN%3BAcc:ZDB-GENE-120913-3]
ENSDARG00000055838	198.150193556108	0.787515	0.000664104534227387	mettl16	protein_coding	methyltransferase like 16 [Source:ZFIN%3BAcc:ZDB-GENE-040801-130]
ENSDARG00000015902	104.177814594813	0.788012	0.00592678512513879	stat6	protein_coding	signal transducer and activator of transcription 6%2C interleukin-4 induced [Source:ZFIN%3BAcc:ZDB-GENE-030131-9359]
ENSDARG00000032218	83.6407265108006	0.78823	0.0298904103114622	acss3	protein_coding	acyl-CoA synthetase short chain family member 3 [Source:ZFIN%3BAcc:ZDB-GENE-060503-816]
ENSDARG00000043514	135.5632143564	0.79029	0.00423331131366534	si:dkey-239i20.4	protein_coding	si:dkey-239i20.4 [Source:ZFIN%3BAcc:ZDB-GENE-030131-2644]
ENSDARG00000027087	109.377201448174	0.790966	0.00523371224065552	tgfb2	protein_coding	transforming growth factor%2C beta 2 [Source:ZFIN%3BAcc:ZDB-GENE-030723-3]
ENSDARG00000014101	172.645788595384	0.791327	0.000883288634575576	pyroxd2	protein_coding	pyridine nucleotide-disulphide oxidoreductase domain 2 [Source:ZFIN%3BAcc:ZDB-GENE-050506-147]
ENSDARG00000104178	755.989430055323	0.79236	3.07475619341399e-12	trir	protein_coding	telomerase RNA component interacting RNase [Source:ZFIN%3BAcc:ZDB-GENE-111123-3]
ENSDARG00000009136	729.738027079377	0.793465	0.0190362105145352	tp53bp2a	protein_coding	tumor protein p53 binding protein%2C 2a [Source:ZFIN%3BAcc:ZDB-GENE-040516-8]
ENSDARG00000104235	93.5818741909674	0.798512	0.0140050225230527	myo5c	protein_coding	myosin VC [Source:ZFIN%3BAcc:ZDB-GENE-131127-196]
ENSDARG00000022712	958.05874244191	0.800181	7.44491033871027e-09	stat3	protein_coding	signal transducer and activator of transcription 3 (acute-phase response factor) [Source:ZFIN%3BAcc:ZDB-GENE-980526-68]
ENSDARG00000031336	135.812950751366	0.80124	0.00424557261584246	hsd20b2	protein_coding	hydroxysteroid (20-beta) dehydrogenase 2 [Source:ZFIN%3BAcc:ZDB-GENE-030804-21]
ENSDARG00000102097	62.1208964329453	0.80645	0.0472685750978213	nfkbiz	protein_coding	nuclear factor of kappa light polypeptide gene enhancer in B-cells inhibitor%2C zeta [Source:ZFIN%3BAcc:ZDB-GENE-071024-1]
ENSDARG00000098294	123.673889930897	0.807373	0.00281768761773571	col5a3a	protein_coding	collagen%2C type V%2C alpha 3a [Source:ZFIN%3BAcc:ZDB-GENE-030131-968]
ENSDARG00000028784	88.1880808128399	0.808676	0.0113647919392295	si:dkey-24p1.6	protein_coding	si:dkey-24p1.6 [Source:ZFIN%3BAcc:ZDB-GENE-060503-67]
ENSDARG00000014329	634.17194986917	0.815608	1.75669201644772e-07	npm1a	protein_coding	nucleophosmin 1a [Source:ZFIN%3BAcc:ZDB-GENE-021028-1]
ENSDARG00000091521	74.7793606432594	0.81748	0.0244026099803247	MAP3K11	protein_coding	mitogen-activated protein kinase kinase kinase 11 [Source:HGNC Symbol%3BAcc:HGNC:6850]
ENSDARG00000076144	55.9136682233782	0.818748	0.0403472870585782	icam3	protein_coding	intercellular adhesion molecule 3 [Source:ZFIN%3BAcc:ZDB-GENE-060503-219]
ENSDARG00000018650	63.8326757877906	0.825262	0.0268578544733283	gtpbp3	protein_coding	GTP binding protein 3%2C mitochondrial [Source:ZFIN%3BAcc:ZDB-GENE-050522-335]
ENSDARG00000054451	373.288017218664	0.826435	9.00766220066509e-07	loxl1	protein_coding	lysyl oxidase-like 1 [Source:ZFIN%3BAcc:ZDB-GENE-060503-693]
ENSDARG00000079623	141.246840828735	0.827373	0.00143766381685929	ubtd1b	protein_coding	ubiquitin domain containing 1b [Source:ZFIN%3BAcc:ZDB-GENE-050913-62]
ENSDARG00000069543	158.207192939194	0.827939	0.00100463791601902	galt	protein_coding	galactose-1-phosphate uridylyltransferase [Source:ZFIN%3BAcc:ZDB-GENE-070112-172]
ENSDARG00000100789	124.473761654322	0.828934	0.00522671734003809	plgrkt	protein_coding	plasminogen receptor%2C C-terminal lysine transmembrane protein [Source:ZFIN%3BAcc:ZDB-GENE-050809-125]
ENSDARG00000112374	786.79997889452	0.829102	8.9334657864884e-09	Metazoa_SRP	misc_RNA	Metazoan signal recognition particle RNA [Source:RFAM%3BAcc:RF00017]
ENSDARG00000036376	81.5813066904539	0.829329	0.0181798761878354	cldn7a	protein_coding	claudin 7a [Source:ZFIN%3BAcc:ZDB-GENE-040718-29]
ENSDARG00000017835	155.175987056747	0.832816	0.00100571778625884	brf1a	protein_coding	BRF1 RNA polymerase III transcription initiation factor subunit a [Source:ZFIN%3BAcc:ZDB-GENE-030131-6334]
ENSDARG00000059202	59.5513967850884	0.835456	0.0288092403529455	tspan2b	protein_coding	tetraspanin 2b [Source:ZFIN%3BAcc:ZDB-GENE-100922-60]
ENSDARG00000091879	65.5563081637156	0.837466	0.0326468609157303	si:dkey-29d8.3	protein_coding	si:dkey-29d8.3 [Source:ZFIN%3BAcc:ZDB-GENE-070912-508]
ENSDARG00000024828	111.923539544836	0.838068	0.00479415512576734	tmem134	protein_coding	transmembrane protein 134 [Source:ZFIN%3BAcc:ZDB-GENE-040426-1345]
ENSDARG00000059233	131.781818490124	0.838276	0.0137927268111371	runx2b	protein_coding	RUNX family transcription factor 2b [Source:ZFIN%3BAcc:ZDB-GENE-040629-4]
ENSDARG00000045636	1273.41341086756	0.83874	1.17818196451941e-09	rbl2	protein_coding	retinoblastoma-like 2 (p130) [Source:ZFIN%3BAcc:ZDB-GENE-061109-2]
ENSDARG00000022730	59.1790960401864	0.842481	0.0346947181560104	aasdh	protein_coding	aminoadipate-semialdehyde dehydrogenase [Source:ZFIN%3BAcc:ZDB-GENE-041210-322]
ENSDARG00000068397	72.9508315862076	0.844528	0.0267905527351182	tns2b	protein_coding	tensin 2b [Source:ZFIN%3BAcc:ZDB-GENE-101001-5]
ENSDARG00000054448	77.7175766581221	0.850387	0.00963371363770208	kif1c	protein_coding	kinesin family member 1C [Source:ZFIN%3BAcc:ZDB-GENE-090312-119]
ENSDARG00000056888	99.0627046017413	0.854339	0.0148768294295308	dnah5l	protein_coding	dynein%2C axonemal%2C heavy chain 5 like [Source:ZFIN%3BAcc:ZDB-GENE-091204-287]
ENSDARG00000100115	121.330821502815	0.854464	0.00105340854398882	dnah1	protein_coding	dynein%2C axonemal%2C heavy chain 1 [Source:ZFIN%3BAcc:ZDB-GENE-081015-3]
ENSDARG00000039652	79.0300846609798	0.855153	0.0141838816282348	si:dkey-235d18.5	protein_coding	si:dkey-235d18.5 [Source:ZFIN%3BAcc:ZDB-GENE-041014-243]
ENSDARG00000069675	100.746895017733	0.856767	0.00251562265477886	her8.2	protein_coding	hairy-related 8.2 [Source:ZFIN%3BAcc:ZDB-GENE-060815-4]
ENSDARG00000058958	65.7831287689721	0.859017	0.0199551360894331	trim35-7	protein_coding	tripartite motif containing 35-7 [Source:ZFIN%3BAcc:ZDB-GENE-050522-333]
ENSDARG00000017605	51.9660474876361	0.868999	0.0355632661165429	rpp40	protein_coding	ribonuclease P/MRP 40 subunit [Source:ZFIN%3BAcc:ZDB-GENE-040625-161]
ENSDARG00000057169	53.5336756347797	0.871508	0.0468017259161946	abca4a	protein_coding	ATP-binding cassette%2C sub-family A (ABC1)%2C member 4a [Source:ZFIN%3BAcc:ZDB-GENE-050517-3]
ENSDARG00000074341	203.838377879886	0.878964	2.63457956788578e-06	hykk.2	protein_coding	hydroxylysine kinase%2C tandem duplicate 2 [Source:ZFIN%3BAcc:ZDB-GENE-080204-31]
ENSDARG00000026840	53.6264547141871	0.880735	0.0359773536047609	arhgap23b	protein_coding	Rho GTPase activating protein 23b [Source:ZFIN%3BAcc:ZDB-GENE-081031-78]
ENSDARG00000023151	173.35725159992	0.881256	0.000512566674119401	ucp1	protein_coding	uncoupling protein 1 [Source:ZFIN%3BAcc:ZDB-GENE-010503-1]
ENSDARG00000005057	100.869499060095	0.884805	0.00380123065185573	dimt1l	protein_coding	DIM1 dimethyladenosine transferase 1-like (S. cerevisiae) [Source:ZFIN%3BAcc:ZDB-GENE-040801-75]
ENSDARG00000063375	79.3054913328464	0.887693	0.0168573853781922	pter	protein_coding	phosphotriesterase related [Source:ZFIN%3BAcc:ZDB-GENE-060825-190]
ENSDARG00000016733	546.200572866261	0.892622	7.64360437863315e-09	psat1	protein_coding	phosphoserine aminotransferase 1 [Source:ZFIN%3BAcc:ZDB-GENE-030131-5723]
ENSDARG00000111515	59.9818729142937	0.89725	0.0219340883753862	CABZ01061498.1	protein_coding	uncharacterized LOC101884052 [Source:NCBI gene%3BAcc:101884052]
ENSDARG00000068103	82.4856943138667	0.904218	0.0038538687016092	cfap45	protein_coding	cilia and flagella associated protein 45 [Source:ZFIN%3BAcc:ZDB-GENE-070209-143]
ENSDARG00000104472	70.8781043346336	0.907163	0.01140503066313	si:ch211-39i2.2	antisense	si:ch211-39i2.2 [Source:ZFIN%3BAcc:ZDB-GENE-041008-126]
ENSDARG00000071578	47.4846036394095	0.910288	0.0469273869159138	si:ch211-222k6.3	protein_coding	si:ch211-222k6.3 [Source:ZFIN%3BAcc:ZDB-GENE-050208-567]
ENSDARG00000030512	69.5560197345157	0.911239	0.0140387391337387	tsnaxip1	protein_coding	translin-associated factor X interacting protein 1 [Source:ZFIN%3BAcc:ZDB-GENE-070424-39]
ENSDARG00000098204	154.988022986526	0.9123	0.000172872641341871	CU984600.2	protein_coding	si:dkeyp-118h9.7 [Source:NCBI gene%3BAcc:555303]
ENSDARG00000104672	106.644840281003	0.912718	0.0100471374677837	NA	NA	NA
ENSDARG00000092499	251.720561127621	0.914284	9.40540003091226e-06	si:ch211-183d21.1	protein_coding	si:ch211-183d21.1 [Source:ZFIN%3BAcc:ZDB-GENE-030131-8516]
ENSDARG00000058090	57.7777009163544	0.924739	0.0430940713925646	cfap57	protein_coding	cilia and flagella associated protein 57 [Source:ZFIN%3BAcc:ZDB-GENE-110411-266]
ENSDARG00000101482	85.3819859644595	0.92652	0.00706427318348052	hk2	protein_coding	hexokinase 2 [Source:ZFIN%3BAcc:ZDB-GENE-040426-2017]
ENSDARG00000059529	387.99400632468	0.926544	1.34549291879133e-09	protein_coding	KIAA0895 like [Source:HGNC Symbol%3BAcc:HGNC:34408]
ENSDARG00000051975	54.0861267139211	0.933838	0.0241716759721745	cd99	protein_coding	CD99 molecule [Source:ZFIN%3BAcc:ZDB-GENE-061103-391]
ENSDARG00000045486	67.2786079089692	0.935618	0.0128030219253464	pawr	protein_coding	PRKC%2C apoptosis%2C WT1%2C regulator [Source:ZFIN%3BAcc:ZDB-GENE-041010-108]
ENSDARG00000104340	84.2384381234387	0.939803	0.00916991428009518	rspo1	protein_coding	R-spondin 1 [Source:ZFIN%3BAcc:ZDB-GENE-040718-44]
ENSDARG00000017676	310.567133086952	0.94087	3.87496288566035e-07	mmp2	protein_coding	matrix metallopeptidase 2 [Source:ZFIN%3BAcc:ZDB-GENE-030131-9123]
ENSDARG00000078979	136.965040354157	0.941723	0.000542771127196974	arhgef40	protein_coding	Rho guanine nucleotide exchange factor (GEF) 40 [Source:ZFIN%3BAcc:ZDB-GENE-110623-2]
ENSDARG00000007823	149.247336900594	0.942632	0.000755475384537099	atf3	protein_coding	activating transcription factor 3 [Source:ZFIN%3BAcc:ZDB-GENE-040426-728]
ENSDARG00000039229	192.177566044376	0.950637	2.12733497551957e-05	cep78	protein_coding	centrosomal protein 78 [Source:ZFIN%3BAcc:ZDB-GENE-070905-1]
ENSDARG00000000606	173.864258104172	0.950959	0.000122947659653746	dnah6	protein_coding	dynein%2C axonemal%2C heavy chain 6 [Source:ZFIN%3BAcc:ZDB-GENE-030616-623]
ENSDARG00000007370	118.25688229689	0.957757	0.000698305374538991	dysf	protein_coding	dysferlin%2C limb girdle muscular dystrophy 2B (autosomal recessive) [Source:ZFIN%3BAcc:ZDB-GENE-070501-1]
ENSDARG00000099917	44.9721087746176	0.961128	0.0351665311831979	znf1005	protein_coding	zinc finger protein 1005 [Source:ZFIN%3BAcc:ZDB-GENE-050913-136]
ENSDARG00000101090	409.390397668687	0.98229	1.88989786641491e-08	pappaa	protein_coding	pregnancy-associated plasma protein A%2C pappalysin 1a [Source:ZFIN%3BAcc:ZDB-GENE-121113-1]
ENSDARG00000068240	46.8953144053763	0.98545	0.0298024471187522	trim110	protein_coding	tripartite motif containing 110 [Source:ZFIN%3BAcc:ZDB-GENE-070912-10]
ENSDARG00000096273	49.2099148888239	0.995899	0.0233417822179087	si:dkey-3n22.9	protein_coding	si:dkey-3n22.9 [Source:ZFIN%3BAcc:ZDB-GENE-120215-95]
ENSDARG00000056764	280.128127151107	0.997784	2.23330207067584e-07	hydin	protein_coding	HYDIN axonemal central pair apparatus protein [Source:ZFIN%3BAcc:ZDB-GENE-050419-219]
ENSDARG00000062374	44.8428266214451	1.00066	0.0288555097574745	leng9	protein_coding	leukocyte receptor cluster (LRC) member 9 [Source:ZFIN%3BAcc:ZDB-GENE-061013-607]
ENSDARG00000069499	39.9811003454885	1.00298	0.0416093878144283	spag1b	protein_coding	sperm associated antigen 1b [Source:ZFIN%3BAcc:ZDB-GENE-061013-512]
ENSDARG00000102793	55.2026130860236	1.02049	0.0379832377254097	NA	NA	NA
ENSDARG00000100660	43.817035058731	1.02538	0.0190097103298202	si:ch73-252i11.1	protein_coding	si:ch73-252i11.1 [Source:ZFIN%3BAcc:ZDB-GENE-141210-7]
ENSDARG00000104138	122.51839968596	1.03619	7.04962854599088e-05	igfbp7	protein_coding	insulin-like growth factor binding protein 7 [Source:ZFIN%3BAcc:ZDB-GENE-040426-2423]
ENSDARG00000063295	49.9541357850463	1.03651	0.0382521730961955	myh9a	protein_coding	myosin%2C heavy chain 9a%2C non-muscle [Source:ZFIN%3BAcc:ZDB-GENE-030131-5870]
ENSDARG00000114737	1954.728953987	1.03675	1.081023931219e-19	Metazoa_SRP	misc_RNA	Metazoan signal recognition particle RNA [Source:RFAM%3BAcc:RF00017]
ENSDARG00000004059	47.7898358690748	1.04412	0.0425216932849438	galk2	protein_coding	galactokinase 2 [Source:ZFIN%3BAcc:ZDB-GENE-041114-143]
ENSDARG00000095442	40.7387969438913	1.04581	0.0364697583098863	BX927216.1	processed_transcript
ENSDARG00000017773	73.5162119414957	1.04591	0.00740011112081245	slc16a12a	protein_coding	solute carrier family 16 member 12a [Source:ZFIN%3BAcc:ZDB-GENE-080721-24]
ENSDARG00000071626	2596.74060581336	1.04809	4.04713740670884e-05	ptgdsb.2	protein_coding	prostaglandin D2 synthase b%2C tandem duplicate 2 [Source:ZFIN%3BAcc:ZDB-GENE-030911-3]
ENSDARG00000016457	111.796077200435	1.04817	0.00016846799995558	irf9	protein_coding	interferon regulatory factor 9 [Source:ZFIN%3BAcc:ZDB-GENE-040912-165]
ENSDARG00000074749	49.2505177439878	1.05479	0.0226784346639331	abca12	protein_coding	ATP-binding cassette%2C sub-family A (ABC1)%2C member 12 [Source:ZFIN%3BAcc:ZDB-GENE-030131-9790]
ENSDARG00000035120	597.311685732848	1.05486	4.74965644736852e-14	gldc	protein_coding	glycine dehydrogenase (decarboxylating) [Source:ZFIN%3BAcc:ZDB-GENE-030131-340]
ENSDARG00000015065	49.2302856629936	1.05759	0.0225261519426751	c4	protein_coding	complement component 4 [Source:ZFIN%3BAcc:ZDB-GENE-030131-5697]
ENSDARG00000075022	37.9954679916252	1.06544	0.0296852987782982	si:ch211-93e11.8	protein_coding	si:ch211-93e11.8 [Source:ZFIN%3BAcc:ZDB-GENE-121214-283]
ENSDARG00000039490	37.0396247601094	1.06924	0.0313536473667258	pitpnaa	protein_coding	phosphatidylinositol transfer protein%2C alpha a [Source:ZFIN%3BAcc:ZDB-GENE-040426-744]
ENSDARG00000002213	90.1566489832946	1.07818	0.000407779569140065	invs	protein_coding	inversin [Source:ZFIN%3BAcc:ZDB-GENE-020507-2]
ENSDARG00000094316	36.9415722158584	1.09641	0.0226778243701373	si:rp71-80o10.4	protein_coding	si:rp71-80o10.4 [Source:ZFIN%3BAcc:ZDB-GENE-090313-413]
ENSDARG00000090767	33.5698039170335	1.09892	0.0461971422788844	si:ch211-136m16.8	protein_coding	si:ch211-136m16.8 [Source:ZFIN%3BAcc:ZDB-GENE-121214-301]
ENSDARG00000079766	38.0427722475827	1.10073	0.0365106946836657	tap1	protein_coding	transporter 1%2C ATP-binding cassette%2C sub-family B (MDR/TAP) [Source:ZFIN%3BAcc:ZDB-GENE-050517-43]
ENSDARG00000042727	84.2802431570655	1.10669	0.000666644779164346	exo5	protein_coding	exonuclease 5 [Source:ZFIN%3BAcc:ZDB-GENE-051113-108]
ENSDARG00000104809	47.7882870911914	1.11057	0.00838983682640955	top1mt	protein_coding	DNA topoisomerase I mitochondrial [Source:ZFIN%3BAcc:ZDB-GENE-040624-2]
ENSDARG00000099577	143.669263900134	1.12102	1.89225685216349e-06	si:dkey-182g1.10	protein_coding	si:dkey-182g1.10 [Source:ZFIN%3BAcc:ZDB-GENE-141216-134]
ENSDARG00000104495	112.659563477996	1.12142	0.000205778149323278	pltp	protein_coding	phospholipid transfer protein [Source:ZFIN%3BAcc:ZDB-GENE-040801-22]
ENSDARG00000060196	102.519414292378	1.12191	0.00175180473364066	lhpp	protein_coding	phospholysine phosphohistidine inorganic pyrophosphate phosphatase [Source:ZFIN%3BAcc:ZDB-GENE-070615-43]
ENSDARG00000033742	39.5789925959778	1.12431	0.0179619333739465	nt5c1bb	protein_coding	5'-nucleotidase%2C cytosolic IB b [Source:ZFIN%3BAcc:ZDB-GENE-030131-7205]
ENSDARG00000017720	149.212778967364	1.12967	1.42410546142241e-06	si:ch211-106h11.1	protein_coding	si:ch211-106h11.1 [Source:ZFIN%3BAcc:ZDB-GENE-061009-2]
ENSDARG00000104644	57.3482802014279	1.13012	0.00594356010894899	NA	NA	NA
ENSDARG00000016375	214.468477461706	1.13764	3.611584248747e-07	asns	protein_coding	asparagine synthetase [Source:ZFIN%3BAcc:ZDB-GENE-040426-1091]
ENSDARG00000100476	31.9508339080511	1.15221	0.0362580913918826	si:dkeyp-110c7.4	protein_coding	si:dkeyp-110c7.4 [Source:ZFIN%3BAcc:ZDB-GENE-070705-532]
ENSDARG00000109517	33.7896268661125	1.15514	0.0254160882597188	Metazoa_SRP	misc_RNA	Metazoan signal recognition particle RNA [Source:RFAM%3BAcc:RF00017]
ENSDARG00000052465	45.5526940483801	1.16024	0.0183648072562564	dusp10	protein_coding	dual specificity phosphatase 10 [Source:ZFIN%3BAcc:ZDB-GENE-041014-271]
ENSDARG00000059987	88.7682675508137	1.16368	0.000261457495199975	dnah12	protein_coding	dynein%2C axonemal%2C heavy chain 12 [Source:ZFIN%3BAcc:ZDB-GENE-090311-9]
ENSDARG00000037804	95.8288146051531	1.16429	6.99421882932602e-05	phlda3	protein_coding	pleckstrin homology-like domain%2C family A%2C member 3 [Source:ZFIN%3BAcc:ZDB-GENE-030616-267]
ENSDARG00000058486	34.8039180600209	1.16471	0.0494325588585696	caps2	protein_coding	calcyphosine 2 [Source:ZFIN%3BAcc:ZDB-GENE-091204-449]
ENSDARG00000104899	78.4823830396868	1.16692	0.00295984168317007	CR931813.2	processed_transcript
ENSDARG00000042350	35.2048872819128	1.17517	0.0261766789880301	syt1b	protein_coding	synaptotagmin Ib [Source:ZFIN%3BAcc:ZDB-GENE-060503-166]
ENSDARG00000087844	39.4985841743635	1.19669	0.0175823859268671	plekhn1	protein_coding	pleckstrin homology domain containing%2C family N member 1 [Source:ZFIN%3BAcc:ZDB-GENE-090313-357]
ENSDARG00000077768	41.0831172295937	1.19992	0.00873225100366969	malt1	protein_coding	MALT paracaspase 1 [Source:ZFIN%3BAcc:ZDB-GENE-070705-156]
ENSDARG00000094899	31.146406700163	1.20261	0.0364555353167305	si:ch1073-143l10.2	protein_coding	si:ch1073-143l10.2 [Source:ZFIN%3BAcc:ZDB-GENE-030131-863]
ENSDARG00000010331	159.07996707986	1.20402	2.185328146516e-08	radx	protein_coding	RPA1 related single stranded DNA binding protein [Source:ZFIN%3BAcc:ZDB-GENE-081104-212]
ENSDARG00000117211	41.7382976456673	1.2088	0.00870498135302686	CR936462.1	lincRNA
ENSDARG00000016188	146.545578460488	1.22184	1.14308509678104e-06	SBNO2	protein_coding	strawberry notch homolog 2 [Source:HGNC Symbol%3BAcc:HGNC:29158]
ENSDARG00000063911	19630.9673884381	1.2305	5.23010673857184e-44	mt-atp6	protein_coding	ATP synthase 6%2C mitochondrial [Source:ZFIN%3BAcc:ZDB-GENE-011205-18]
ENSDARG00000071558	43.6563915737161	1.23066	0.0104208687918464	fblim1	protein_coding	filamin binding LIM protein 1 [Source:ZFIN%3BAcc:ZDB-GENE-061013-662]
ENSDARG00000077301	51.9487372573006	1.24814	0.00289224966970746	mlf1	protein_coding	myeloid leukemia factor 1 [Source:ZFIN%3BAcc:ZDB-GENE-080917-7]
ENSDARG00000012137	71.4514528306744	1.25469	0.000733195886423059	cyp46a1.1	protein_coding	cytochrome P450%2C family 46%2C subfamily A%2C polypeptide 1%2C tandem duplicate 1 [Source:ZFIN%3BAcc:ZDB-GENE-050522-464]
ENSDARG00000033443	647.576518200685	1.25731	2.70787684086173e-14	mdm2	protein_coding	MDM2 proto-oncogene [Source:ZFIN%3BAcc:ZDB-GENE-990415-153]
ENSDARG00000096045	61.0503683693183	1.2697	0.00274912210018024	si:ch73-263o4.4	protein_coding	si:ch73-263o4.4 [Source:ZFIN%3BAcc:ZDB-GENE-110914-210]
ENSDARG00000063910	1368.5544617364	1.27303	3.06864756689649e-28	mt-atp8	protein_coding	ATP synthase 8%2C mitochondrial [Source:ZFIN%3BAcc:ZDB-GENE-011205-19]
ENSDARG00000016607	28.7917313513335	1.27672	0.0298904103114622	echdc2	protein_coding	enoyl CoA hydratase domain containing 2 [Source:ZFIN%3BAcc:ZDB-GENE-030219-147]
ENSDARG00000098397	45.4224343722229	1.2775	0.00404830281768062	FP016106.1	lincRNA	sterile alpha motif domain-containing protein 9-like [Source:NCBI gene%3BAcc:101882579]
ENSDARG00000101613	29.0069167676688	1.28497	0.039990752043825	si:dkey-238i5.2	protein_coding	si:dkey-238i5.2 [Source:ZFIN%3BAcc:ZDB-GENE-030131-9718]
ENSDARG00000040284	53.238574690442	1.28708	0.0010748809742842	si:dkey-79d12.5	protein_coding	si:dkey-79d12.5 [Source:ZFIN%3BAcc:ZDB-GENE-131127-429]
ENSDARG00000017425	31.9920200942431	1.2916	0.0214554257778856	crocc2	protein_coding	ciliary rootlet coiled-coil%2C rootletin family member 2 [Source:ZFIN%3BAcc:ZDB-GENE-131121-625]
ENSDARG00000054023	27.3615305916748	1.31647	0.0313536473667258	ttll6	protein_coding	tubulin tyrosine ligase-like family%2C member 6 [Source:ZFIN%3BAcc:ZDB-GENE-080107-1]
ENSDARG00000017038	110.305932156107	1.32361	5.82651159728782e-06	zgc:152670	protein_coding	zgc:152670 [Source:ZFIN%3BAcc:ZDB-GENE-060929-954]
ENSDARG00000044325	27.8557119621	1.32405	0.0183574113125651	zgc:193690	protein_coding	zgc:193690 [Source:ZFIN%3BAcc:ZDB-GENE-080721-12]
ENSDARG00000074033	24.9522935671946	1.32758	0.0319871222016559	adamtsl2	protein_coding	ADAMTS-like 2 [Source:ZFIN%3BAcc:ZDB-GENE-070705-558]
ENSDARG00000043249	32.1634253320274	1.33937	0.0246159908106722	irf1b	protein_coding	interferon regulatory factor 1b [Source:ZFIN%3BAcc:ZDB-GENE-041114-13]
ENSDARG00000025436	64.5116981086948	1.3468	0.000128191926360846	msrb1a	protein_coding	methionine sulfoxide reductase B1a [Source:ZFIN%3BAcc:ZDB-GENE-030411-3]
ENSDARG00000101198	29.4224116532292	1.34978	0.0246147814189495	BX927181.3	antisense
ENSDARG00000015228	21.740050984575	1.35977	0.0423750328430235	ero1a	protein_coding	endoplasmic reticulum oxidoreductase alpha [Source:ZFIN%3BAcc:ZDB-GENE-040426-1312]
ENSDARG00000003244	43.9620478807313	1.3603	0.0173119067942785	gbp3	protein_coding	guanylate binding protein 3 [Source:ZFIN%3BAcc:ZDB-GENE-070912-176]
ENSDARG00000032584	20.3081326289926	1.37964	0.0441868885118745	thnsl2	protein_coding	threonine synthase-like 2 [Source:ZFIN%3BAcc:ZDB-GENE-051127-19]
ENSDARG00000017982	28.2046033050168	1.38838	0.0358297518061501	cyp39a1	protein_coding	cytochrome P450%2C family 39%2C subfamily A%2C polypeptide 1 [Source:ZFIN%3BAcc:ZDB-GENE-041014-339]
ENSDARG00000004262	28.26857846317	1.39325	0.0124858286190389	cyp46a1.2	protein_coding	cytochrome P450%2C family 46%2C subfamily A%2C polypeptide 1%2C tandem duplicate 2 [Source:ZFIN%3BAcc:ZDB-GENE-040426-1184]
ENSDARG00000100231	75.9134836385138	1.39444	1.44490393137091e-05	ccdc135	protein_coding	coiled-coil domain containing 135 [Source:ZFIN%3BAcc:ZDB-GENE-120406-10]
ENSDARG00000043581	27.2452398401531	1.40703	0.0294687342210245	gadd45aa	protein_coding	growth arrest and DNA-damage-inducible%2C alpha%2C a [Source:ZFIN%3BAcc:ZDB-GENE-040426-1501]
ENSDARG00000070126	20.5729725200541	1.40706	0.0386801447498137	si:dkey-22l11.6	protein_coding	si:dkey-22l11.6 [Source:ZFIN%3BAcc:ZDB-GENE-041210-251]
ENSDARG00000088805	393.076110247366	1.40782	3.29300120098021e-12	nes	protein_coding	nestin [Source:ZFIN%3BAcc:ZDB-GENE-071119-2]
ENSDARG00000034717	25.5863378486153	1.42295	0.0173119067942785	def6c	protein_coding	DEF6 guanine nucleotide exchange factor c [Source:ZFIN%3BAcc:ZDB-GENE-060503-87]
ENSDARG00000045837	97.296455636678	1.43172	2.24593144935515e-06	si:dkey-14d8.20	protein_coding	si:dkey-14d8.20 [Source:ZFIN%3BAcc:ZDB-GENE-041210-146]
ENSDARG00000102583	25.3093870896909	1.44901	0.0147164866817231	il4r.1	protein_coding	interleukin 4 receptor%2C tandem duplicate 1 [Source:ZFIN%3BAcc:ZDB-GENE-050227-5]
ENSDARG00000101919	81.5148738581816	1.46005	5.45013660326866e-05	foxj1a	protein_coding	forkhead box J1a [Source:ZFIN%3BAcc:ZDB-GENE-060929-1178]
ENSDARG00000040640	50.1581753252004	1.47647	0.00010616138562216	si:ch73-44m9.3	protein_coding	si:ch73-44m9.3 [Source:ZFIN%3BAcc:ZDB-GENE-081104-290]
ENSDARG00000055591	22.0430001834467	1.47995	0.022072577929914	pipox	protein_coding	pipecolic acid oxidase [Source:ZFIN%3BAcc:ZDB-GENE-110627-2]
ENSDARG00000031588	32.0914454567549	1.49579	0.0220514066140585	si:dkey-239b22.1	protein_coding	si:dkey-239b22.1 [Source:ZFIN%3BAcc:ZDB-GENE-131119-12]
ENSDARG00000035694	117.897208561624	1.49683	4.04544763160958e-05	stm	protein_coding	starmaker [Source:ZFIN%3BAcc:ZDB-GENE-031112-4]
ENSDARG00000021462	22.9368070923593	1.51338	0.0283032513566068	daw1	protein_coding	dynein assembly factor with WDR repeat domains 1 [Source:ZFIN%3BAcc:ZDB-GENE-050419-255]
ENSDARG00000053010	45.3615568945733	1.52617	0.00110399962013737	lpcat2	protein_coding	lysophosphatidylcholine acyltransferase 2 [Source:ZFIN%3BAcc:ZDB-GENE-050522-229]
ENSDARG00000098063	38.6273516080134	1.53163	0.00184159107123904	alp3	protein_coding	alkaline phosphatase 3 [Source:ZFIN%3BAcc:ZDB-GENE-120919-1]
ENSDARG00000056453	93.0262567563328	1.53528	1.71564744517067e-08	afap1l1b	protein_coding	actin filament associated protein 1-like 1b [Source:ZFIN%3BAcc:ZDB-GENE-061013-428]
ENSDARG00000076554	257.580410439031	1.56224	8.3826743753077e-13	cdkn1a	protein_coding	cyclin-dependent kinase inhibitor 1A [Source:ZFIN%3BAcc:ZDB-GENE-070705-7]
ENSDARG00000076773	20.7413311002478	1.59195	0.0339103663048421	lrrc58a	protein_coding	leucine rich repeat containing 58a [Source:ZFIN%3BAcc:ZDB-GENE-090312-76]
ENSDARG00000037758	24.8619549952499	1.62043	0.00855366914838676	tlr2	protein_coding	toll-like receptor 2 [Source:ZFIN%3BAcc:ZDB-GENE-040219-6]
ENSDARG00000032929	29.5406566204537	1.64726	0.00170773568546844	cryba1l1	protein_coding	crystallin%2C beta A1%2C like 1 [Source:ZFIN%3BAcc:ZDB-GENE-050417-249]
ENSDARG00000092285	21.886005567951	1.69854	0.0168394355830053	cenpv	protein_coding	centromere protein V [Source:ZFIN%3BAcc:ZDB-GENE-060526-76]
ENSDARG00000100855	17.0675942216791	1.70488	0.025283447955747	BX640584.1	antisense
ENSDARG00000021924	56.5545920580282	1.72641	7.5029152980487e-05	hsp70.3	protein_coding	heat shock cognate 70-kd protein%2C tandem duplicate 3 [Source:ZFIN%3BAcc:ZDB-GENE-110713-1]
ENSDARG00000101986	18.1691668565435	1.75275	0.0126902551395805	irf6	protein_coding	interferon regulatory factor 6 [Source:ZFIN%3BAcc:ZDB-GENE-040426-1137]
ENSDARG00000045661	20.5709427916323	1.77314	0.00913000295560705	irf7	protein_coding	interferon regulatory factor 7 [Source:ZFIN%3BAcc:ZDB-GENE-040426-1518]
ENSDARG00000110859	23.5717116416493	1.77809	0.00415387825085534	U1	snRNA	U1 spliceosomal RNA [Source:RFAM%3BAcc:RF00003]
ENSDARG00000102375	20.6634219483836	1.78081	0.00640066376287126	si:ch211-204c21.1	protein_coding	si:ch211-204c21.1 [Source:ZFIN%3BAcc:ZDB-GENE-030429-35]
ENSDARG00000063665	35.5357514433425	1.79119	0.000288751157412347	mat2al	protein_coding	methionine adenosyltransferase II%2C alpha-like [Source:ZFIN%3BAcc:ZDB-GENE-060421-5255]
ENSDARG00000014395	53.7304149823811	1.83273	1.02555736371682e-05	selenoo2	protein_coding	selenoprotein O2 [Source:ZFIN%3BAcc:ZDB-GENE-041210-110]
ENSDARG00000042900	96.7556814990821	1.84544	1.7530857894333e-10	gtpbp1l	protein_coding	GTP binding protein 1%2C like [Source:ZFIN%3BAcc:ZDB-GENE-041007-2]
ENSDARG00000076667	2357.35252698712	1.92486	2.1335536463996e-14	ccng1	protein_coding	cyclin G1 [Source:ZFIN%3BAcc:ZDB-GENE-020322-1]
ENSDARG00000117421	22.9554712138933	1.9801	0.001509590110067	FP101883.1	lincRNA
ENSDARG00000035559	634.248014417389	1.99838	5.11707577026951e-42	tp53	protein_coding	tumor protein p53 [Source:ZFIN%3BAcc:ZDB-GENE-990415-270]
ENSDARG00000099859	20.9161667787649	2.01803	0.00498989715182258	CR383676.1	sRNA
ENSDARG00000007709	86.7834217088754	2.02553	0.0132356732125214	adamts8a	protein_coding	ADAM metallopeptidase with thrombospondin type 1 motif%2C 8a [Source:ZFIN%3BAcc:ZDB-GENE-060526-202]
ENSDARG00000087193	18.7631166137914	2.2047	0.00274325850303743	prrg2	protein_coding	proline rich Gla (G-carboxyglutamic acid) 2 [Source:ZFIN%3BAcc:ZDB-GENE-130625-1]
ENSDARG00000035796	18.9076215571934	2.22905	0.00151335392849389	cdh31	protein_coding	cadherin 31 [Source:ZFIN%3BAcc:ZDB-GENE-110407-4]
ENSDARG00000058325	55.4910726496127	2.25697	2.8958896332698e-09	casp8	protein_coding	caspase 8%2C apoptosis-related cysteine peptidase [Source:ZFIN%3BAcc:ZDB-GENE-000713-1]
ENSDARG00000117708	18.5859352350333	2.28434	0.002004607357814	BX649522.2	lincRNA
ENSDARG00000089429	15.9870103258211	2.34726	0.0132257932180926	si:dkey-205h13.2	protein_coding	si:dkey-205h13.2 [Source:ZFIN%3BAcc:ZDB-GENE-080225-18]
ENSDARG00000042221	145.92738154619	2.38621	4.57336608428187e-21	mthfd1l	protein_coding	methylenetetrahydrofolate dehydrogenase (NADP+ dependent) 1 like [Source:ZFIN%3BAcc:ZDB-GENE-041001-133]
ENSDARG00000100513	290.447663300711	2.40142	3.57719888897217e-28	rps27l	protein_coding	ribosomal protein S27 like [Source:ZFIN%3BAcc:ZDB-GENE-060331-65]
ENSDARG00000081574	24.2010508017592	2.49855	0.000117173623031893	U1	snRNA	U1 spliceosomal RNA [Source:RFAM%3BAcc:RF00003]
ENSDARG00000004874	24.0266580749713	2.56334	9.53757389358928e-05	spata6l	protein_coding	spermatogenesis associated 6-like [Source:ZFIN%3BAcc:ZDB-GENE-040426-1369]
ENSDARG00000069481	18.1524899154184	2.66028	0.000470408251299481	ghrh	protein_coding	growth hormone releasing hormone [Source:ZFIN%3BAcc:ZDB-GENE-070426-1]
ENSDARG00000096603	146.260934468421	2.8732	2.32072294834905e-29	bmb	protein_coding	brambleberry [Source:ZFIN%3BAcc:ZDB-GENE-030131-5577]
ENSDARG00000019949	184.58426269272	2.90968	9.27970755185189e-06	serpinh1b	protein_coding	serpin peptidase inhibitor%2C clade H (heat shock protein 47)%2C member 1b [Source:ZFIN%3BAcc:ZDB-GENE-990415-93]
ENSDARG00000038424	78.6613799953026	3.44099	3.22000171712064e-15	c4b	protein_coding	complement 4B (Chido blood group) [Source:ZFIN%3BAcc:ZDB-GENE-100805-2]
ENSDARG00000100339	37.6012107922161	4.02735	9.88467841752609e-11	arf4b	protein_coding	ADP-ribosylation factor 4b [Source:ZFIN%3BAcc:ZDB-GENE-050417-205]
ENSDARG00000073876	14.7611960736418	4.06172	6.09210685052132e-05	si:ch1073-165f9.2	protein_coding	si:ch1073-165f9.2 [Source:ZFIN%3BAcc:ZDB-GENE-141216-228]
ENSDARG00000078683	231.307676341629	4.66885	3.91096892255398e-23	zmp:0000000524	protein_coding	zmp:0000000524 [Source:ZFIN%3BAcc:ZDB-GENE-130530-527]
ENSDARG00000093546	27.1755388523856	5.74717	2.23330207067584e-07	si:ch73-56d11.5	protein_coding	si:ch73-56d11.5 [Source:ZFIN%3BAcc:ZDB-GENE-161017-12]
ENSDARG00000079403	76.0550123030121	6.23746	1.09896576021073e-18	si:dkey-204l11.1	processed_transcript	si:dkey-204l11.1 [Source:ZFIN%3BAcc:ZDB-GENE-060526-247]
ENSDARG00000096826	21.8917984494439	6.92833	4.23214429332622e-06	BX323575.1	antisense
ENSDARG00000112308	519.70235322688	8.97392	0.00498989715182258	BX537263.2	pseudogene

### Sheet: KEGG
Category	Term	Genes	Count	List Total	Pop Hits	Pop Total	P-Value	Benjamini	Fold Enrichment	Bonferroni	FDR	Fisher Exact
KEGG_PATHWAY	p53 signaling pathway	0.0278	7	90	91	7738	0.000595	0.0655	6.61	0.0634	0.0655	8.34e-05
KEGG_PATHWAY	Cell cycle	0.0357	9	90	192	7738	0.00157	0.0866	4.03	0.159	0.0866	0.000369
KEGG_PATHWAY	Steroid biosynthesis	0.0119	3	90	22	7738	0.026	0.627	11.72	0.945	0.627	0.002
KEGG_PATHWAY	Motor proteins	0.0317	8	90	256	7738	0.0276	0.627	2.69	0.954	0.627	0.00961
KEGG_PATHWAY	Herpes simplex virus 1 infection	0.0278	7	90	202	7738	0.0285	0.627	2.98	0.958	0.627	0.00894
KEGG_PATHWAY	Toll-like receptor signaling pathway	0.0198	5	90	111	7738	0.0386	0.64	3.87	0.987	0.64	0.00928
KEGG_PATHWAY	Primary bile acid biosynthesis	0.0119	3	90	28	7738	0.0407	0.64	9.21	0.99	0.64	0.00404
KEGG_PATHWAY	C-type lectin receptor signaling pathway	0.0198	5	90	130	7738	0.0624	0.857	3.31	0.999	0.857	0.0175
KEGG_PATHWAY	Metabolic pathways	0.1151	29	90	1874	7738	0.0723	0.884	1.33	1.00e+0	0.884	0.0517
